# Automated quality control of T1-weighted brain MRI scans for clinical research: methods comparison and design of a quality prediction classifier

**DOI:** 10.1101/2024.04.12.24305603

**Authors:** Gaurav Bhalerao, Grace Gillis, Mohamed Dembele, Sana Suri, Klaus Ebmeier, Johannes Klein, Michele Hu, Clare Mackay, Ludovica Griffanti

## Abstract

**Introduction:** T1-weighted MRI is widely used in clinical neuroimaging for studying brain structure and its changes, including those related to neurodegenerative diseases, and as anatomical reference for analysing other modalities. Ensuring high-quality T1-weighted scans is vital as image quality affects reliability of outcome measures. However, visual inspection can be subjective and time-consuming, especially with large datasets. The effectiveness of automated quality control (QC) tools for clinical cohorts remains uncertain. In this study, we used T1w scans from elderly participants within ageing and clinical populations to test the accuracy of existing QC tools with respect to visual QC and to establish a new quality prediction framework for clinical research use.

**Methods:** Four datasets acquired from multiple scanners and sites were used (*N* = 2438, 11 sites, 39 scanner manufacturer models, 3 field strengths – 1.5T, 3T, 2.9T, patients and controls, average age 71 ± 8 years). All structural T1w scans were processed with two standard automated QC pipelines (MRIQC and CAT12). The agreement of the accept-reject ratings was compared between the automated pipelines and with visual QC. We then designed a quality prediction framework that combines the QC measures from the existing automated tools and is trained on clinical datasets. We tested the classifier performance using cross-validation on data from all sites together, also examining the performance across diagnostic groups. We then tested the generalisability of our approach when leaving one site out and explored how well our approach generalises to data from a different scanner manufacturer and/or field strength from those used for training.

**Results:** Our results show significant agreement between automated QC tools and visual QC (Kappa=0.30 with MRIQC predictions; Kappa=0.28 with CAT12’s rating) when considering the entire dataset, but the agreement was highly variable across datasets. Our proposed robust undersampling boost (RUS) classifier achieved 87.7% balanced accuracy on the test data combined from different sites (with 86.6% and 88.3% balanced accuracy on scans from patients and controls respectively). This classifier was also found to be generalisable on different combinations of training and test datasets (leave-one-site-out = 78.2% average balanced accuracy; exploratory models = 77.7% average balanced accuracy).

**Conclusion:** While existing QC tools may not be robustly applicable to datasets comprised of older adults who have a higher rate of atrophy, they produce quality metrics that can be leveraged to train a more robust quality control classifiers for ageing and clinical cohorts.

## Supplementary materials 2 for "Automated quality control of T1-weighted brain MRI scans for clinical research: methods comparison and design of a quality prediction classifier"

### Sheet: correlation_CAT12_MRIQC
MRIQC	CAT12	CorrCoeff	p-value	Lower bound	Upper bound
summary_gm_p05	relMeanIntensity_GM	0.864	0.001	0.854	0.874
spacing_y	resolutionRMS_value	0.862	0.001	0.851	0.872
spacing_z	resolutionRMS_value	0.862	0.001	0.851	0.872
spacing_y	resolutionRMS_rps	-0.862	0.001	-0.872	-0.851
spacing_z	resolutionRMS_rps	-0.862	0.001	-0.872	-0.851
summary_gm_p05	relativeContrast	-0.862	0.001	-0.872	-0.851
summary_gm_median	relMeanIntensity_GM	0.859	0.001	0.848	0.869
summary_gm_mean	relMeanIntensity_GM	0.858	0.001	0.847	0.868
summary_gm_median	relativeContrast	-0.849	0.001	-0.86	-0.838
summary_gm_mean	relativeContrast	-0.848	0.001	-0.859	-0.837
summary_bg_median	relMeanIntensity_BG	0.839	0.001	0.827	0.851
summary_bg_mean	relMeanIntensity_BG	0.836	0.001	0.823	0.847
summary_bg_p95	relMeanIntensity_BG	0.794	0.001	0.778	0.808
summary_csf_p05	relativeContrast	-0.794	0.001	-0.808	-0.778
summary_gm_p05	relSDIntensity_WM	-0.778	0.001	-0.793	-0.762
summary_gm_p95	relMeanIntensity_GM	0.776	0.001	0.759	0.791
summary_bg_p05	relMeanIntensity_BG	0.776	0.001	0.76	0.792
summary_gm_mean	relSDIntensity_WM	-0.776	0.001	-0.792	-0.76
summary_gm_median	relSDIntensity_WM	-0.776	0.001	-0.791	-0.76
summary_csf_p05	relMeanIntensity_GM	0.772	0.001	0.756	0.788
summary_wm_n	resolutionRMS_rps	0.763	0.001	0.746	0.78
summary_wm_n	resolutionRMS_value	-0.763	0.001	-0.78	-0.746
summary_gm_p95	relativeContrast	-0.763	0.001	-0.779	-0.746
summary_bg_mad	relMeanIntensity_CSF	-0.755	0.001	-0.772	-0.737
summary_csf_n	relMeanIntensity_CSF	0.737	0.001	0.719	0.755
summary_csf_p05	relSDIntensity_WM	-0.718	0.001	-0.736	-0.698
spacing_x	resolutionRMS_value	0.713	0.001	0.693	0.732
spacing_x	resolutionRMS_rps	-0.713	0.001	-0.732	-0.693
spacing_x	surf_intensityRMSE	0.712	0.001	0.692	0.731
summary_csf_p05	relMeanIntensity_CSF	0.711	0.001	0.691	0.731
summary_gm_p95	relSDIntensity_WM	-0.711	0.001	-0.73	-0.691
icvs_gm	vol_rel_GM	0.707	0.001	0.686	0.726
snrd_gm	relMeanIntensity_CSF	0.694	0.001	0.673	0.714
fwhm_avg	SDIntensity_BG	0.692	0.001	0.67	0.712
summary_bg_p95	relMeanIntensity_CSF	-0.685	0.001	-0.706	-0.664
tpm_overlap_gm	vol_rel_GM	0.684	0.001	0.662	0.705
fwhm_z	SDIntensity_BG	0.68	0.001	0.658	0.7
tpm_overlap_gm	vol_rel_CSF	-0.678	0.001	-0.699	-0.656
wm2max	relSDIntensity_BG	0.676	0.001	0.654	0.697
snrd_total	relMeanIntensity_CSF	0.669	<0.001	0.646	0.69
fwhm_x	SDIntensity_BG	0.668	<0.001	0.646	0.69
summary_bg_mad	relMeanIntensity_BG	0.666	<0.001	0.644	0.688
fwhm_y	SDIntensity_BG	0.661	<0.001	0.638	0.683
snrd_wm	relMeanIntensity_CSF	0.656	<0.001	0.633	0.678
summary_wm_n	vol_abs_WM	0.65	<0.001	0.627	0.673
snrd_wm	relMeanIntensity_BG	-0.647	<0.001	-0.669	-0.623
tpm_overlap_gm	vol_abs_CSF	-0.644	<0.001	-0.667	-0.62
rpve_gm	SDIntensity_BG	-0.643	<0.001	-0.666	-0.619
snrd_gm	relMeanIntensity_BG	-0.638	<0.001	-0.661	-0.614
snrd_total	relMeanIntensity_BG	-0.635	<0.001	-0.658	-0.611
snrd_csf	relMeanIntensity_CSF	0.634	<0.001	0.61	0.657
rpve_csf	SDIntensity_BG	-0.63	<0.001	-0.653	-0.606
fwhm_z	resolutionRMS_rps	0.627	<0.001	0.602	0.651
fwhm_z	resolutionRMS_value	-0.627	<0.001	-0.651	-0.602
fwhm_avg	resolutionRMS_rps	0.624	<0.001	0.599	0.647
fwhm_avg	resolutionRMS_value	-0.624	<0.001	-0.647	-0.599
tpm_overlap_csf	relMeanIntensity_CSF	0.622	<0.001	0.597	0.646
icvs_wm	vol_rel_WM	0.621	<0.001	0.596	0.645
cnr	relMeanIntensity_GM	-0.62	<0.001	-0.644	-0.595
summary_bg_mad	resolutionRMS_value	0.618	<0.001	0.592	0.641
summary_bg_mad	resolutionRMS_rps	-0.618	<0.001	-0.641	-0.592
summary_bg_mean	relMeanIntensity_CSF	-0.616	<0.001	-0.64	-0.59
spacing_x	relMeanIntensity_CSF	-0.616	<0.001	-0.64	-0.59
wm2max	SDIntensity_BG	0.613	<0.001	0.588	0.638
rpve_wm	SDIntensity_BG	-0.612	<0.001	-0.636	-0.586
rpve_gm	relSDIntensity_BG	-0.609	<0.001	-0.634	-0.584
fwhm_x	relSDIntensity_BG	0.609	<0.001	0.583	0.633
summary_bg_p95	resolutionRMS_value	0.609	<0.001	0.583	0.633
summary_bg_p95	resolutionRMS_rps	-0.609	<0.001	-0.633	-0.583
summary_bg_p05	meanIntensity_BG	0.606	<0.001	0.58	0.63
summary_bg_median	relMeanIntensity_CSF	-0.602	<0.001	-0.627	-0.576
size_z	SDIntensity_BG	-0.6	<0.001	-0.625	-0.574
fwhm_x	resolutionRMS_rps	0.595	<0.001	0.569	0.62
fwhm_x	resolutionRMS_value	-0.595	<0.001	-0.62	-0.569
rpve_wm	relSDIntensity_BG	-0.594	<0.001	-0.619	-0.568
summary_wm_n	relMeanIntensity_CSF	0.591	<0.001	0.565	0.616
icvs_csf	vol_rel_CSF	0.591	<0.001	0.564	0.616
fwhm_y	resolutionRMS_rps	0.588	<0.001	0.562	0.614
fwhm_y	resolutionRMS_value	-0.588	<0.001	-0.614	-0.562
cnr	relativeContrast	0.587	<0.001	0.56	0.612
rpve_csf	relSDIntensity_BG	-0.583	<0.001	-0.608	-0.556
summary_gm_n	resolutionRMS_rps	0.582	<0.001	0.555	0.608
summary_gm_n	resolutionRMS_value	-0.582	<0.001	-0.608	-0.555
summary_bg_stdv	relMeanIntensity_CSF	-0.582	<0.001	-0.608	-0.555
summary_bg_median	meanIntensity_BG	0.581	<0.001	0.554	0.607
summary_bg_mean	resolutionRMS_value	0.58	<0.001	0.553	0.606
summary_bg_mean	resolutionRMS_rps	-0.58	<0.001	-0.606	-0.553
snrd_csf	relMeanIntensity_BG	-0.579	<0.001	-0.605	-0.552
tpm_overlap_wm	vol_rel_CSF	-0.576	<0.001	-0.602	-0.549
fwhm_avg	relSDIntensity_BG	0.576	<0.001	0.549	0.602
tpm_overlap_csf	resolutionRMS_rps	0.573	<0.001	0.546	0.599
tpm_overlap_csf	resolutionRMS_value	-0.573	<0.001	-0.599	-0.546
rpve_wm	vol_abs_WM	-0.572	<0.001	-0.598	-0.544
summary_bg_mean	meanIntensity_BG	0.572	<0.001	0.544	0.598
summary_csf_p05	relSDIntensity_GM	-0.571	<0.001	-0.598	-0.544
cjv	relMeanIntensity_GM	0.57	<0.001	0.542	0.596
summary_bg_median	resolutionRMS_value	0.568	<0.001	0.541	0.595
summary_bg_median	resolutionRMS_rps	-0.568	<0.001	-0.595	-0.541
size_y	SDIntensity_BG	-0.565	<0.001	-0.592	-0.538
summary_csf_n	relativeContrast	-0.565	<0.001	-0.591	-0.537
inu_range	biasICR_value	0.559	<0.001	0.531	0.586
inu_range	biasICR_rps	-0.559	<0.001	-0.586	-0.531
icvs_csf	vol_rel_GM	-0.556	<0.001	-0.583	-0.528
summary_csf_mad	relMeanIntensity_CSF	-0.554	<0.001	-0.58	-0.525
icvs_csf	vol_abs_CSF	0.549	<0.001	0.521	0.576
cjv	relativeContrast	-0.547	<0.001	-0.575	-0.519
tpm_overlap_wm	vol_abs_CSF	-0.543	<0.001	-0.571	-0.515
summary_wm_n	vol_abs_GM	0.543	<0.001	0.515	0.571
fwhm_y	relSDIntensity_BG	0.543	<0.001	0.514	0.57
summary_gm_p05	relMeanIntensity_CSF	0.54	<0.001	0.511	0.568
summary_csf_n	relMeanIntensity_GM	0.539	<0.001	0.51	0.567
snrd_gm	relSDIntensity_GM	-0.536	<0.001	-0.564	-0.507
snr_gm	relativeContrast	-0.535	<0.001	-0.563	-0.506
tpm_overlap_csf	relMeanIntensity_BG	-0.535	<0.001	-0.562	-0.506
summary_gm_p05	relSDIntensity_GM	-0.534	<0.001	-0.562	-0.505
fwhm_z	relSDIntensity_BG	0.533	<0.001	0.504	0.561
snr_gm	relMeanIntensity_GM	0.523	<0.001	0.494	0.551
summary_csf_n	resolutionRMS_rps	0.521	<0.001	0.492	0.55
summary_csf_n	resolutionRMS_value	-0.521	<0.001	-0.55	-0.492
snr_wm	relSDIntensity_BG	0.521	<0.001	0.491	0.549
tpm_overlap_wm	vol_rel_WM	0.518	<0.001	0.489	0.547
spacing_x	relSDIntensity_BG	-0.518	<0.001	-0.547	-0.489
summary_bg_mad	relSDIntensity_GM	0.516	<0.001	0.486	0.544
snrd_total	relSDIntensity_GM	-0.512	<0.001	-0.541	-0.482
icvs_wm	vol_abs_WM	0.511	<0.001	0.481	0.54
summary_csf_k	relativeContrast	-0.51	<0.001	-0.538	-0.48
snrd_gm	relativeContrast	-0.508	<0.001	-0.537	-0.478
summary_gm_mean	relSDIntensity_GM	-0.508	<0.001	-0.537	-0.478
summary_gm_median	relSDIntensity_GM	-0.506	<0.001	-0.535	-0.476
rpve_wm	surf_intensityRMSE	0.506	<0.001	0.476	0.535
summary_csf_k	relSDIntensity_WM	-0.506	<0.001	-0.535	-0.476
snrd_csf	relSDIntensity_GM	-0.504	<0.001	-0.533	-0.474
snrd_gm	relSDIntensity_WM	-0.504	<0.001	-0.533	-0.474

### Sheet: kappaCoefficient_agreement
Dataset	Category1	Category2	Percentage agreement	Kappa Coefficient
ADNI 3T GE	Visual	MRIQC (D)	83.3333	0.25
ADNI 3T GE	Visual	CAT12 (D)	87.5	0.357143
ADNI 3T GE	Visual	CAT12 (-)	83.3333	0.25
ADNI 3T GE	Visual	CAT12 (+)	83.3333	0
ADNI 3T GE	Visual	MRIQC (-)	87.5	0.5
ADNI 3T GE	Visual	MRIQC (+)	79.1667	-0.0714286
ADNI 3T GE	MRIQC (D)	CAT12 (D)	87.5	-0.0588235
ADNI 3T GE	MRIQC (D)	CAT12 (-)	83.3333	-0.0909091
ADNI 3T GE	MRIQC (D)	CAT12 (+)	91.6667	0
ADNI 3T GE	MRIQC (D)	MRIQC (-)	95.8333	0.777778
ADNI 3T GE	MRIQC (D)	MRIQC (+)	95.8333	0.647059
ADNI 3T GE	CAT12 (D)	CAT12 (-)	95.8333	0.647059
ADNI 3T GE	CAT12 (D)	CAT12 (+)	95.8333	0
ADNI 3T GE	CAT12 (D)	MRIQC (-)	91.6667	0.466667
ADNI 3T GE	CAT12 (D)	MRIQC (+)	91.6667	-0.0434783
ADNI 3T GE	CAT12 (-)	CAT12 (+)	91.6667	0
ADNI 3T GE	CAT12 (-)	MRIQC (-)	87.5	0.333333
ADNI 3T GE	CAT12 (-)	MRIQC (+)	87.5	-0.0588235
ADNI 3T GE	CAT12 (+)	MRIQC (-)	87.5	0
ADNI 3T GE	CAT12 (+)	MRIQC (+)	95.8333	0
ADNI 3T GE	MRIQC (-)	MRIQC (+)	91.6667	0.466667
ADNI 3T Philips	Visual	MRIQC (D)	85.5	0.0596628
ADNI 3T Philips	Visual	CAT12 (D)	95.5	0.287975
ADNI 3T Philips	Visual	CAT12 (-)	92.5	0.246988
ADNI 3T Philips	Visual	CAT12 (+)	95.5	0.168207
ADNI 3T Philips	Visual	MRIQC (-)	75.5	0.000815661
ADNI 3T Philips	Visual	MRIQC (+)	91	0.135862
ADNI 3T Philips	MRIQC (D)	CAT12 (D)	88	0.112426
ADNI 3T Philips	MRIQC (D)	CAT12 (-)	85	0.0942029
ADNI 3T Philips	MRIQC (D)	CAT12 (+)	88	0.0595611
ADNI 3T Philips	MRIQC (D)	MRIQC (-)	90	0.651811
ADNI 3T Philips	MRIQC (D)	MRIQC (+)	94.5	0.675325
ADNI 3T Philips	CAT12 (D)	CAT12 (-)	96	0.484536
ADNI 3T Philips	CAT12 (D)	CAT12 (+)	99	0.662162
ADNI 3T Philips	CAT12 (D)	MRIQC (-)	80	0.134948
ADNI 3T Philips	CAT12 (D)	MRIQC (+)	93.5	0.211165
ADNI 3T Philips	CAT12 (-)	CAT12 (+)	95	0.273256
ADNI 3T Philips	CAT12 (-)	MRIQC (-)	79	0.171924
ADNI 3T Philips	CAT12 (-)	MRIQC (+)	90.5	0.18942
ADNI 3T Philips	CAT12 (+)	MRIQC (-)	79	0.0691489
ADNI 3T Philips	CAT12 (+)	MRIQC (+)	93.5	0.118046
ADNI 3T Philips	MRIQC (-)	MRIQC (+)	84.5	0.395476
ADNI 3T Siemens	Visual	MRIQC (D)	93.1765	0.142609
ADNI 3T Siemens	Visual	CAT12 (D)	97.8824	0.390438
ADNI 3T Siemens	Visual	CAT12 (-)	96.4706	0.330005
ADNI 3T Siemens	Visual	CAT12 (+)	97.6471	0.160079
ADNI 3T Siemens	Visual	MRIQC (-)	83.0588	0.0613497
ADNI 3T Siemens	Visual	MRIQC (+)	95.7647	0.160263
ADNI 3T Siemens	MRIQC (D)	CAT12 (D)	93.4118	0.048
ADNI 3T Siemens	MRIQC (D)	CAT12 (-)	92.4706	0.122581
ADNI 3T Siemens	MRIQC (D)	CAT12 (+)	94.1176	0.0659341
ADNI 3T Siemens	MRIQC (D)	MRIQC (-)	89.4118	0.481356
ADNI 3T Siemens	MRIQC (D)	MRIQC (+)	96.9412	0.634711
ADNI 3T Siemens	CAT12 (D)	CAT12 (-)	98.1176	0.547872
ADNI 3T Siemens	CAT12 (D)	CAT12 (+)	99.2941	0.568528
ADNI 3T Siemens	CAT12 (D)	MRIQC (-)	83.7647	0.0593424
ADNI 3T Siemens	CAT12 (D)	MRIQC (+)	96	-0.0168895
ADNI 3T Siemens	CAT12 (-)	CAT12 (+)	97.4118	0.260636
ADNI 3T Siemens	CAT12 (-)	MRIQC (-)	83.7647	0.123449
ADNI 3T Siemens	CAT12 (-)	MRIQC (+)	94.5882	0.0521672
ADNI 3T Siemens	CAT12 (+)	MRIQC (-)	83.5294	0.0187995
ADNI 3T Siemens	CAT12 (+)	MRIQC (+)	96.7059	-0.00813284
ADNI 3T Siemens	MRIQC (-)	MRIQC (+)	86.3529	0.256859
ADNI 1.5T GE	Visual	MRIQC (D)	95.5357	0.421189
ADNI 1.5T GE	Visual	CAT12 (D)	95.5357	0.149582
ADNI 1.5T GE	Visual	CAT12 (-)	92.8571	0.163008
ADNI 1.5T GE	Visual	CAT12 (+)	95.9821	0
ADNI 1.5T GE	Visual	MRIQC (-)	87.0536	0.207418
ADNI 1.5T GE	Visual	MRIQC (+)	94.6429	0.117531
ADNI 1.5T GE	MRIQC (D)	CAT12 (D)	95.5357	0.149582
ADNI 1.5T GE	MRIQC (D)	CAT12 (-)	94.6429	0.372256
ADNI 1.5T GE	MRIQC (D)	CAT12 (+)	95.9821	0
ADNI 1.5T GE	MRIQC (D)	MRIQC (-)	90.625	0.426061
ADNI 1.5T GE	MRIQC (D)	MRIQC (+)	98.2143	0.705844
ADNI 1.5T GE	CAT12 (D)	CAT12 (-)	96.4286	0.416287
ADNI 1.5T GE	CAT12 (D)	CAT12 (+)	98.6607	0
ADNI 1.5T GE	CAT12 (D)	MRIQC (-)	86.1607	0.0371603
ADNI 1.5T GE	CAT12 (D)	MRIQC (+)	97.3214	0.23723
ADNI 1.5T GE	CAT12 (-)	CAT12 (+)	95.0893	0
ADNI 1.5T GE	CAT12 (-)	MRIQC (-)	86.1607	0.185359
ADNI 1.5T GE	CAT12 (-)	MRIQC (+)	95.5357	0.35521
ADNI 1.5T GE	CAT12 (+)	MRIQC (-)	86.6071	0
ADNI 1.5T GE	CAT12 (+)	MRIQC (+)	97.7679	0
ADNI 1.5T GE	MRIQC (-)	MRIQC (+)	88.8393	0.257294
ADNI 1.5T Philips	Visual	MRIQC (D)	91.9355	0.265403
ADNI 1.5T Philips	Visual	CAT12 (D)	98.3871	0
ADNI 1.5T Philips	Visual	CAT12 (-)	96.7742	0.487603
ADNI 1.5T Philips	Visual	CAT12 (+)	98.3871	0
ADNI 1.5T Philips	Visual	MRIQC (-)	87.0968	0.17608
ADNI 1.5T Philips	Visual	MRIQC (+)	95.1613	0.384106
ADNI 1.5T Philips	MRIQC (D)	CAT12 (D)	90.3226	0
ADNI 1.5T Philips	MRIQC (D)	CAT12 (-)	91.9355	0.40613
ADNI 1.5T Philips	MRIQC (D)	CAT12 (+)	90.3226	0
ADNI 1.5T Philips	MRIQC (D)	MRIQC (-)	95.1613	0.773723
ADNI 1.5T Philips	MRIQC (D)	MRIQC (+)	96.7742	0.783217
ADNI 1.5T Philips	CAT12 (D)	CAT12 (-)	95.1613	0
ADNI 1.5T Philips	CAT12 (D)	CAT12 (+)	100	NA
ADNI 1.5T Philips	CAT12 (D)	MRIQC (-)	85.4839	0
ADNI 1.5T Philips	CAT12 (D)	MRIQC (+)	93.5484	0
ADNI 1.5T Philips	CAT12 (-)	CAT12 (+)	95.1613	0
ADNI 1.5T Philips	CAT12 (-)	MRIQC (-)	87.0968	0.281159
ADNI 1.5T Philips	CAT12 (-)	MRIQC (+)	95.1613	0.546341
ADNI 1.5T Philips	CAT12 (+)	MRIQC (-)	85.4839	0
ADNI 1.5T Philips	CAT12 (+)	MRIQC (+)	93.5484	0
ADNI 1.5T Philips	MRIQC (-)	MRIQC (+)	91.9355	0.577657
ADNI 1.5T Siemens	Visual	MRIQC (D)	86.6279	0.188679
ADNI 1.5T Siemens	Visual	CAT12 (D)	94.186	0.271186
ADNI 1.5T Siemens	Visual	CAT12 (-)	93.0233	0.300813
ADNI 1.5T Siemens	Visual	CAT12 (+)	93.0233	0
ADNI 1.5T Siemens	Visual	MRIQC (-)	76.1628	0.100051
ADNI 1.5T Siemens	Visual	MRIQC (+)	91.8605	0.0933735
ADNI 1.5T Siemens	MRIQC (D)	CAT12 (D)	87.7907	-0.0214932
ADNI 1.5T Siemens	MRIQC (D)	CAT12 (-)	85.4651	-0.0559921
ADNI 1.5T Siemens	MRIQC (D)	CAT12 (+)	88.9535	0
ADNI 1.5T Siemens	MRIQC (D)	MRIQC (-)	88.3721	0.595008
ADNI 1.5T Siemens	MRIQC (D)	MRIQC (+)	91.2791	0.321767
ADNI 1.5T Siemens	CAT12 (D)	CAT12 (-)	97.6744	0.491124
ADNI 1.5T Siemens	CAT12 (D)	CAT12 (+)	98.8372	0
ADNI 1.5T Siemens	CAT12 (D)	MRIQC (-)	76.1628	-0.0226218
ADNI 1.5T Siemens	CAT12 (D)	MRIQC (+)	96.5116	-0.015748
ADNI 1.5T Siemens	CAT12 (-)	CAT12 (+)	96.5116	0
ADNI 1.5T Siemens	CAT12 (-)	MRIQC (-)	75	-0.0170517
ADNI 1.5T Siemens	CAT12 (-)	MRIQC (+)	94.186	-0.0287081
ADNI 1.5T Siemens	CAT12 (+)	MRIQC (-)	77.3256	0
ADNI 1.5T Siemens	CAT12 (+)	MRIQC (+)	97.6744	0
ADNI 1.5T Siemens	MRIQC (-)	MRIQC (+)	79.6512	0.150198
ADNI 2.9T Siemens	Visual	MRIQC (D)	76.9231	0.264151
ADNI 2.9T Siemens	Visual	CAT12 (D)	84.6154	0
ADNI 2.9T Siemens	Visual	CAT12 (-)	84.6154	0
ADNI 2.9T Siemens	Visual	CAT12 (+)	84.6154	0
ADNI 2.9T Siemens	Visual	MRIQC (-)	76.9231	0.264151
ADNI 2.9T Siemens	Visual	MRIQC (+)	84.6154	0.409091
ADNI 2.9T Siemens	MRIQC (D)	CAT12 (D)	76.9231	0
ADNI 2.9T Siemens	MRIQC (D)	CAT12 (-)	76.9231	0
ADNI 2.9T Siemens	MRIQC (D)	CAT12 (+)	76.9231	0
ADNI 2.9T Siemens	MRIQC (D)	MRIQC (-)	100	1
ADNI 2.9T Siemens	MRIQC (D)	MRIQC (+)	92.3077	0.754717
ADNI 2.9T Siemens	CAT12 (D)	CAT12 (-)	100	NA
ADNI 2.9T Siemens	CAT12 (D)	CAT12 (+)	100	NA
ADNI 2.9T Siemens	CAT12 (D)	MRIQC (-)	76.9231	0
ADNI 2.9T Siemens	CAT12 (D)	MRIQC (+)	84.6154	0
ADNI 2.9T Siemens	CAT12 (-)	CAT12 (+)	100	NA
ADNI 2.9T Siemens	CAT12 (-)	MRIQC (-)	76.9231	0
ADNI 2.9T Siemens	CAT12 (-)	MRIQC (+)	84.6154	0
ADNI 2.9T Siemens	CAT12 (+)	MRIQC (-)	76.9231	0
ADNI 2.9T Siemens	CAT12 (+)	MRIQC (+)	84.6154	0
ADNI 2.9T Siemens	MRIQC (-)	MRIQC (+)	92.3077	0.754717
ADNI_all	Visual	MRIQC (D)	90.8036	0.19288
ADNI_all	Visual	CAT12 (D)	96.0714	0.275614
ADNI_all	Visual	CAT12 (-)	94.1071	0.267117
ADNI_all	Visual	CAT12 (+)	95.8036	0.0723248
ADNI_all	Visual	MRIQC (-)	81.6964	0.102382
ADNI_all	Visual	MRIQC (+)	93.5714	0.148523
ADNI_all	MRIQC (D)	CAT12 (D)	91.5179	0.0560681
ADNI_all	MRIQC (D)	CAT12 (-)	90.0893	0.130191
ADNI_all	MRIQC (D)	CAT12 (+)	92.1429	0.0368981
ADNI_all	MRIQC (D)	MRIQC (-)	90.1786	0.568434
ADNI_all	MRIQC (D)	MRIQC (+)	95.8036	0.616505
ADNI_all	CAT12 (D)	CAT12 (-)	97.1429	0.473174
ADNI_all	CAT12 (D)	CAT12 (+)	99.0179	0.417769
ADNI_all	CAT12 (D)	MRIQC (-)	82.5893	0.0611297
ADNI_all	CAT12 (D)	MRIQC (+)	95.5357	0.0892828
ADNI_all	CAT12 (-)	CAT12 (+)	96.1607	0.151276
ADNI_all	CAT12 (-)	MRIQC (-)	82.2321	0.128653
ADNI_all	CAT12 (-)	MRIQC (+)	93.75	0.172175
ADNI_all	CAT12 (+)	MRIQC (-)	82.5	0.0228616
ADNI_all	CAT12 (+)	MRIQC (+)	96.1607	0.038185
ADNI_all	MRIQC (-)	MRIQC (+)	85.9821	0.300679
All datasets	Visual	MRIQC (D)	90.1148	0.300671
All datasets	Visual	CAT12 (D)	93.2322	0.281463
All datasets	Visual	CAT12 (-)	91.4684	0.349455
All datasets	Visual	CAT12 (+)	93.1091	0.128341
All datasets	Visual	MRIQC (-)	77.2354	0.182943
All datasets	Visual	MRIQC (+)	92.2888	0.261348
All datasets	MRIQC (D)	CAT12 (D)	91.9606	0.231889
All datasets	MRIQC (D)	CAT12 (-)	90.2789	0.308926
All datasets	MRIQC (D)	CAT12 (+)	92.1657	0.128755
All datasets	MRIQC (D)	MRIQC (-)	84.0033	0.437391
All datasets	MRIQC (D)	MRIQC (+)	95.6932	0.624213
All datasets	CAT12 (D)	CAT12 (-)	95.6932	0.538951
All datasets	CAT12 (D)	CAT12 (+)	98.2363	0.509998
All datasets	CAT12 (D)	MRIQC (-)	77.4405	0.118669
All datasets	CAT12 (D)	MRIQC (+)	95.3651	0.274974
All datasets	CAT12 (-)	CAT12 (+)	93.9295	0.224211
All datasets	CAT12 (-)	MRIQC (-)	77.8097	0.202342
All datasets	CAT12 (-)	MRIQC (+)	92.2888	0.255957
All datasets	CAT12 (+)	MRIQC (-)	76.5792	0.0512869
All datasets	CAT12 (+)	MRIQC (+)	96.1444	0.191102
All datasets	MRIQC (-)	MRIQC (+)	79.6965	0.225376
BHC	Visual	MRIQC (D)	76.25	0.0865385
BHC	Visual	CAT12 (D)	90.625	0.431818
BHC	Visual	CAT12 (-)	85.625	0.457547
BHC	Visual	CAT12 (+)	90.625	0.25
BHC	Visual	MRIQC (-)	67.5	0.144737
BHC	Visual	MRIQC (+)	86.25	0.191176
BHC	MRIQC (D)	CAT12 (D)	83.125	0.321608
BHC	MRIQC (D)	CAT12 (-)	80.625	0.401544
BHC	MRIQC (D)	CAT12 (+)	81.875	0.171429
BHC	MRIQC (D)	MRIQC (-)	85	0.634146
BHC	MRIQC (D)	MRIQC (+)	88.75	0.554455
BHC	CAT12 (D)	CAT12 (-)	87.5	0.507844
BHC	CAT12 (D)	CAT12 (+)	95	0.534545
BHC	CAT12 (D)	MRIQC (-)	73.125	0.282137
BHC	CAT12 (D)	MRIQC (+)	88.125	0.231547
BHC	CAT12 (-)	CAT12 (+)	82.5	0.22087
BHC	CAT12 (-)	MRIQC (-)	75.625	0.408194
BHC	CAT12 (-)	MRIQC (+)	78.125	0.151001
BHC	CAT12 (+)	MRIQC (-)	68.125	0.113043
BHC	CAT12 (+)	MRIQC (+)	91.875	0.282759
BHC	MRIQC (-)	MRIQC (+)	73.75	0.302326
OPDC	Visual	MRIQC (D)	89.5561	0.511199
OPDC	Visual	CAT12 (D)	85.9008	0.13544
OPDC	Visual	CAT12 (-)	86.9452	0.29341
OPDC	Visual	CAT12 (+)	85.3786	0.0831053
OPDC	Visual	MRIQC (-)	76.2402	0.346551
OPDC	Visual	MRIQC (+)	87.9896	0.374405
OPDC	MRIQC (D)	CAT12 (D)	92.6893	0.246063
OPDC	MRIQC (D)	CAT12 (-)	92.6893	0.405148
OPDC	MRIQC (D)	CAT12 (+)	92.1671	0.154525
OPDC	MRIQC (D)	MRIQC (-)	78.329	0.356641
OPDC	MRIQC (D)	MRIQC (+)	96.8668	0.761816
OPDC	CAT12 (D)	CAT12 (-)	96.8668	0.443314
OPDC	CAT12 (D)	CAT12 (+)	99.4778	0.747528
OPDC	CAT12 (D)	MRIQC (-)	71.0183	0.059093
OPDC	CAT12 (D)	MRIQC (+)	95.8225	0.371358
OPDC	CAT12 (-)	CAT12 (+)	96.3446	0.290553
OPDC	CAT12 (-)	MRIQC (-)	73.107	0.16057
OPDC	CAT12 (-)	MRIQC (+)	95.3003	0.501879
OPDC	CAT12 (+)	MRIQC (-)	70.4961	0.0356944
OPDC	CAT12 (+)	MRIQC (+)	95.3003	0.239576
OPDC	MRIQC (-)	MRIQC (+)	75.1958	0.235593
Whitehall 1	Visual	MRIQC (D)	90.3986	0.30974
Whitehall 1	Visual	CAT12 (D)	91.3043	0.306533
Whitehall 1	Visual	CAT12 (-)	88.9493	0.381575
Whitehall 1	Visual	CAT12 (+)	92.029	0.160398
Whitehall 1	Visual	MRIQC (-)	77.5362	0.208364
Whitehall 1	Visual	MRIQC (+)	91.8478	0.205069
Whitehall 1	MRIQC (D)	CAT12 (D)	92.5725	0.366902
Whitehall 1	MRIQC (D)	CAT12 (-)	89.4928	0.388284
Whitehall 1	MRIQC (D)	CAT12 (+)	93.2971	0.222476
Whitehall 1	MRIQC (D)	MRIQC (-)	82.7899	0.383378
Whitehall 1	MRIQC (D)	MRIQC (+)	95.6522	0.537398
Whitehall 1	CAT12 (D)	CAT12 (-)	93.6594	0.601978
Whitehall 1	CAT12 (D)	CAT12 (+)	96.3768	0.486034
Whitehall 1	CAT12 (D)	MRIQC (-)	78.6232	0.210358
Whitehall 1	CAT12 (D)	MRIQC (+)	95.1087	0.377444
Whitehall 1	CAT12 (-)	CAT12 (+)	90.0362	0.242893
Whitehall 1	CAT12 (-)	MRIQC (-)	78.442	0.289306
Whitehall 1	CAT12 (-)	MRIQC (+)	89.1304	0.215352
Whitehall 1	CAT12 (+)	MRIQC (-)	77.1739	0.0944693
Whitehall 1	CAT12 (+)	MRIQC (+)	96.9203	0.304889
Whitehall 1	MRIQC (-)	MRIQC (+)	78.442	0.160301
Whitehall 2	Visual	MRIQC (D)	96.861	0.517167
Whitehall 2	Visual	CAT12 (D)	98.2063	0.592322
Whitehall 2	Visual	CAT12 (-)	96.4126	0.481697
Whitehall 2	Visual	CAT12 (+)	97.3094	0.244068
Whitehall 2	Visual	MRIQC (-)	62.7803	0.0525211
Whitehall 2	Visual	MRIQC (+)	98.6547	0.720901
Whitehall 2	MRIQC (D)	CAT12 (D)	97.7578	0.536383
Whitehall 2	MRIQC (D)	CAT12 (-)	95.9641	0.449685
Whitehall 2	MRIQC (D)	CAT12 (+)	96.861	0.215972
Whitehall 2	MRIQC (D)	MRIQC (-)	65.0224	0.111917
Whitehall 2	MRIQC (D)	MRIQC (+)	98.2063	0.658499
Whitehall 2	CAT12 (D)	CAT12 (-)	97.3094	0.489703
Whitehall 2	CAT12 (D)	CAT12 (+)	99.1031	0.496614
Whitehall 2	CAT12 (D)	MRIQC (-)	62.7803	0.0425224
Whitehall 2	CAT12 (D)	MRIQC (+)	99.5516	0.854912
Whitehall 2	CAT12 (-)	CAT12 (+)	96.4126	0.19349
Whitehall 2	CAT12 (-)	MRIQC (-)	63.6771	0.0801548
Whitehall 2	CAT12 (-)	MRIQC (+)	97.7578	0.605589
Whitehall 2	CAT12 (+)	MRIQC (-)	61.8834	0.0142493
Whitehall 2	CAT12 (+)	MRIQC (+)	98.6547	0.395664
Whitehall 2	MRIQC (-)	MRIQC (+)	63.2287	0.0565473

### Sheet: kstest_h_p_kstat_top80_RUS
Site 1	Site 2	noiseNCR_value	noiseNCR_rps	summary_wm_p05	snr_total	summary_wm_mean	snr_wm	summary_wm_p95	summary_wm_stdv	summary_wm_mad	snr_gm	surf_defectNumber	surf_EulerNumber	summary_bg_stdv	snrd_gm	surf_defectArea	fber	snrd_total	snrd_wm	qi_2	snrd_csf	summary_bg_p95	summary_gm_mad	summary_csf_n	summary_wm_median	meanIntensity_BG	cnr	icvs_gm	summary_bg_mad	summary_gm_stdv	relSDIntensity_WM	cjv	relMeanIntensity_BG	summary_bg_mean	fwhm_z	inu_med	SDIntensity_GM	size_x	size_z	icvs_csf	size_y	summary_wm_k	summary_gm_k	surf_intensityRMSE	fwhm_avg	summary_csf_p05	vol_abs_WMH	efc	summary_bg_median	wm2max	fwhm_x	meanIntensity_WM	vol_rel_WMH	vol_rel_WM	surf_positionRMSE	tpm_overlap_gm	inu_range	tpm_overlap_wm	spacing_x	summary_bg_p05	spacing_z	spacing_y	resolutionRMS_rps	meanIntensity_GM	SDIntensity_CSF	meanIntensity_CSF	fwhm_y	summary_gm_n	vol_rel_GM	summary_csf_stdv	qi_1	rpve_csf	summary_gm_p95	SDIntensity_BG	summary_csf_mad	rpve_wm	summary_bg_k	summary_csf_k	summary_gm_p05	Contrast	resolutionRMS_value
GE1.5T	GE3T	0,0.383,0.189	0,0.383,0.189	0,0.002,0.39	0,0.02,0.317	0,0.005,0.363	0,0.025,0.308	0,0.026,0.307	0,0.005,0.359	0,0.248,0.213	0,0.9,0.119	0,0.001,0.399	0,0.073,0.268	0,0.979,0.098	0,0.373,0.19	0,0.383,0.189	0,0.355,0.193	0,0.001,0.397	0,0.025,0.308	0,0.556,0.165	0,0.002,0.381	0,0.003,0.374	0,0.034,0.298	0,0.302,0.202	0,0.263,0.21	0,0.137,0.241	0,0.101,0.254	0,0.032,0.299	0,0.487,0.174	0,0.487,0.174	0,0.735,0.143	0,0.101,0.254	0,0.017,0.321	0,0.015,0.326	0,0.043,0.289	0,0.025,0.308	0,0.047,0.286	0,0.373,0.19	0,0.152,0.237	0,0.27,0.208	0,0.12,0.247	0,0.27,0.208	0,0.711,0.146	0,0.034,0.298	0,0.056,0.278	0,0.007,0.35	0,0.22,0.219	0,0.022,0.313	0,0.591,0.161	0,0.037,0.295	0,0.364,0.192	0,0.068,0.271	0,0.016,0.324	0,0.152,0.237	0,0.034,0.298	0,0.855,0.126	0,0.747,0.141	0,0.152,0.237	0,0.112,0.25	0,0.112,0.25	0,0.27,0.208	0,0.27,0.208	0,0.687,0.149	0,0.923,0.115	0,0.403,0.186	0,0.9,0.119	0,0.814,0.132	0,0.178,0.229	0,0.059,0.277	0,0.214,0.22	0,0.094,0.257	0,0.286,0.205	0,0.088,0.26	0,0.476,0.176	0,0.032,0.299	0,0.465,0.177	0,0.521,0.17	0,0.964,0.104	0,0.985,0.095	0,0.943,0.11	0,0.835,0.129
GE1.5T	Philips1.5T	0,0.034,0.201	0,0.033,0.202	0,0.04,0.197	1,<0.001,0.367	0,0.004,0.248	0,<0.001,0.283	0,0.018,0.216	0,0.144,0.161	0,0.272,0.141	0,0.662,0.103	0,0.552,0.112	0,0.5,0.117	0,0.072,0.181	0,0.018,0.216	0,0.229,0.146	0,0.367,0.129	0,0.695,0.1	0,0.972,0.068	0,0.972,0.068	0,0.857,0.085	0,0.777,0.093	0,0.947,0.074	0,<0.001,0.308	0,<0.001,0.342	0,<0.001,0.342	0,<0.001,0.327	0,0.069,0.183	0,0.002,0.265	0,0.002,0.265	0,0.402,0.126	0,<0.001,0.327	1,<0.001,0.351	1,<0.001,0.361	0,0.001,0.268	0,<0.001,0.334	0,<0.001,0.299	0,0.066,0.184	0,<0.001,0.291	0,<0.001,0.286	0,0.006,0.24	0,<0.001,0.276	0,0.84,0.087	0,0.986,0.064	0,0.822,0.089	0,0.177,0.155	0,0.387,0.127	0,0.754,0.095	0,0.194,0.152	0,0.977,0.067	0,0.098,0.173	0,0.001,0.274	0,0.232,0.146	0,0.8,0.091	0,0.947,0.074	0,0.066,0.184	0,0.985,0.064	0,0.042,0.196	0,0.172,0.156	0,0.172,0.156	0,0.968,0.07	0,0.968,0.07	0,0.971,0.069	0,0.897,0.081	0,0.329,0.133	0,0.366,0.129	0,0.596,0.108	0,0.345,0.132	0,0.414,0.125	0,0.701,0.099	0,<0.001,0.3	0,0.095,0.174	0,0.414,0.125	0,0.273,0.14	1,<0.001,0.362	0,0.444,0.122	0,0.174,0.156	0,0.506,0.116	0,0.885,0.082	0,0.17,0.156	0,0.201,0.151
GE1.5T	Philips3T	0,0.002,0.176	0,0.005,0.166	0,0.158,0.108	1,<0.001,0.262	0,<0.001,0.191	0,<0.001,0.223	0,0.009,0.158	0,0.022,0.144	0,0.008,0.16	0,0.704,0.068	0,0.236,0.099	0,0.356,0.089	0,0.053,0.129	0,0.001,0.186	0,0.866,0.058	0,0.229,0.1	0,0.109,0.116	0,0.37,0.088	0,1,0	0,0.009,0.157	0,0.003,0.175	0,0.082,0.121	0,<0.001,0.23	1,<0.001,0.261	1,<0.001,0.253	1,<0.001,0.249	0,0.004,0.17	0,0.081,0.122	0,0.081,0.122	0,0.452,0.083	1,<0.001,0.249	1,<0.001,0.259	1,<0.001,0.259	0,<0.001,0.201	1,<0.001,0.278	0,<0.001,0.217	0,<0.001,0.215	1,<0.001,0.274	0,<0.001,0.234	0,0.003,0.175	1,<0.001,0.248	0,0.282,0.095	0,0.151,0.109	0,0.458,0.082	0,0.466,0.082	0,0.106,0.116	0,0.064,0.126	0,0.008,0.16	0,0.044,0.133	0,0.045,0.132	0,0.023,0.143	0,0.179,0.106	0,0.064,0.126	0,0.082,0.121	0,0.223,0.101	0,0.48,0.081	0,<0.001,0.202	0,0.229,0.1	0,0.229,0.1	0,0.391,0.087	0,0.391,0.087	0,0.383,0.087	0,0.915,0.054	0,0.328,0.091	0,0.449,0.083	0,0.666,0.07	0,0.099,0.118	0,0.118,0.114	0,0.747,0.065	0,0.005,0.168	0,0.118,0.114	0,0.097,0.118	0,0.557,0.076	0,<0.001,0.222	0,0.433,0.084	0,0.146,0.11	0,0.366,0.088	0,0.819,0.061	0,0.472,0.081	0,0.017,0.148
GE1.5T	Siemens1.5T	0,<0.001,0.223	0,<0.001,0.225	0,0.005,0.174	0,<0.001,0.209	0,0.016,0.156	0,0.101,0.122	0,0.017,0.155	0,0.016,0.156	0,0.321,0.096	0,0.112,0.12	0,0.093,0.124	0,0.09,0.124	0,0.068,0.13	0,0.002,0.187	0,0.994,0.042	0,0.071,0.129	0,<0.001,0.2	0,0.15,0.114	0,0.15,0.114	0,0.061,0.132	0,0.302,0.097	0,0.691,0.071	0,0.117,0.119	0,0.049,0.136	0,0.066,0.131	0,0.043,0.138	0,0.064,0.131	0,0.15,0.114	0,0.15,0.114	0,0.142,0.115	0,0.043,0.138	0,<0.001,0.219	0,<0.001,0.222	0,<0.001,0.214	0,0.01,0.163	0,0.026,0.147	0,0.223,0.105	0,0.034,0.143	0,0.036,0.142	0,0.233,0.104	0,0.106,0.121	0,0.818,0.063	0,0.031,0.144	0,0.005,0.172	0,0.139,0.115	0,<0.001,0.198	0,0.013,0.159	0,0.542,0.08	0,0.549,0.08	0,<0.001,0.205	0,0.054,0.134	0,0.613,0.076	0,0.362,0.092	0,0.691,0.071	0,0.061,0.132	0,0.435,0.087	0,0.001,0.194	0,0.082,0.127	0,0.082,0.127	0,0.978,0.048	0,0.978,0.048	0,0.723,0.069	0,0.067,0.131	0,0.331,0.095	0,0.507,0.082	0,0.887,0.058	0,0.103,0.122	0,0.034,0.143	0,0.105,0.121	0,<0.001,0.225	0,0.017,0.154	0,0.118,0.119	0,0.258,0.101	0,0.001,0.194	0,0.023,0.149	0,0.077,0.128	0,0.986,0.045	0,0.993,0.043	0,0.061,0.132	0,0.719,0.07
GE1.5T	Siemens2.9T	0,0.128,0.32	0,0.161,0.307	0,0.119,0.325	0,0.002,0.513	0,<0.001,0.548	0,0.001,0.526	0,0.002,0.503	0,<0.001,0.539	0,0.454,0.235	0,0.315,0.263	0,0.209,0.291	0,0.54,0.219	0,0.698,0.194	0,0.379,0.249	0,0.735,0.188	0,0.836,0.17	0,0.406,0.243	0,0.067,0.356	0,1,0.011	0,<0.001,0.552	0,0.007,0.459	0,0.281,0.271	0,0.013,0.433	0,0.02,0.415	0,0.018,0.42	0,0.02,0.415	0,0.312,0.263	0,1,0.061	0,1,0.061	0,0.492,0.228	0,0.02,0.415	0,0.006,0.467	0,0.004,0.482	0,0.043,0.378	0,0.01,0.446	0,0.051,0.371	0,0.291,0.268	0,0.024,0.406	0,0.051,0.371	0,0.034,0.391	0,0.043,0.379	0,0.829,0.171	0,0.013,0.434	0,0.022,0.41	0,0.052,0.37	0,0.928,0.149	0,0.003,0.488	0,0.015,0.427	0,0.092,0.339	0,0.842,0.169	0,0.929,0.149	0,0.252,0.278	0,0.467,0.232	0,0.281,0.271	0,0.446,0.236	0,0.189,0.297	0,0.044,0.377	0,0.186,0.298	0,0.186,0.298	0,0.102,0.334	0,0.102,0.334	0,0.949,0.143	0,0.508,0.225	0,0.953,0.141	0,0.446,0.236	0,0.96,0.138	0,0.216,0.288	0,0.185,0.298	0,0.088,0.342	0,0.067,0.356	0,0.093,0.339	0,0.116,0.326	0,0.396,0.246	0,0.012,0.438	0,0.548,0.218	0,0.304,0.265	0,0.498,0.227	0,0.708,0.192	0,0.857,0.166	0,0.624,0.206
GE1.5T	Siemens3T	0,0.198,0.088	0,0.168,0.091	0,0.038,0.115	0,0.009,0.134	0,0.086,0.102	0,0.138,0.094	0,0.302,0.079	0,0.394,0.073	0,0.177,0.09	0,0.53,0.066	0,0.32,0.078	0,0.063,0.107	0,0.533,0.066	0,0.068,0.106	0,0.94,0.043	0,0.77,0.054	0,0.001,0.155	0,0.986,0.037	0,0.986,0.037	0,0.612,0.062	0,0.244,0.084	0,0.169,0.091	0,0.026,0.12	0,0.026,0.121	0,0.026,0.121	0,0.019,0.125	0,0.142,0.094	0,0.986,0.037	0,0.986,0.037	0,0.037,0.115	0,0.019,0.125	0,0.005,0.142	0,0.003,0.149	0,0.005,0.142	0,0.08,0.104	0,0.274,0.081	0,0.006,0.138	0,0.01,0.134	0,0.049,0.111	0,0.224,0.085	0,0.028,0.119	0,0.742,0.056	0,0.414,0.072	0,0.344,0.077	0,0.116,0.098	0,0.013,0.13	0,0.241,0.084	0,0.675,0.059	0,0.191,0.088	0,0.355,0.076	0,0.567,0.064	0,0.065,0.107	0,0.601,0.063	0,0.169,0.091	0,0.372,0.075	0,0.131,0.095	0,0.012,0.131	0,0.142,0.094	0,0.142,0.094	0,0.051,0.111	0,0.051,0.111	0,0.93,0.044	0,0.233,0.085	0,0.32,0.078	0,0.42,0.072	0,0.364,0.075	0,0.005,0.142	0,0.009,0.134	0,0.002,0.151	0,0.002,0.152	0,0.01,0.133	0,0.128,0.096	0,0.012,0.13	0,0.009,0.134	0,0.003,0.149	0,0.006,0.139	0,0.438,0.071	0,0.96,0.041	0,0.429,0.071	0,0.295,0.08
GE1.5T	bhc	1,<0.001,0.273	1,<0.001,0.276	1,<0.001,0.629	1,<0.001,0.617	1,<0.001,0.312	1,<0.001,0.512	1,<0.001,0.437	1,<0.001,0.424	0,0.668,0.074	0,0.003,0.184	1,<0.001,0.318	1,<0.001,0.396	0,0.004,0.18	1,<0.001,0.85	1,<0.001,0.261	1,<0.001,0.288	1,<0.001,0.884	1,<0.001,0.554	0,0.016,0.159	1,<0.001,0.291	0,<0.001,0.234	0,<0.001,0.213	1,<0.001,0.67	1,<0.001,0.658	1,<0.001,0.662	1,<0.001,0.643	1,<0.001,0.884	0,0.006,0.174	0,0.006,0.174	1,<0.001,0.292	1,<0.001,0.643	1,<0.001,0.579	1,<0.001,0.646	1,<0.001,0.596	1,<0.001,0.492	0,<0.001,0.221	0,0.003,0.185	0,0.012,0.163	1,<0.001,0.271	1,<0.001,0.435	0,0.042,0.142	0,0.018,0.157	1,<0.001,0.276	0,0.002,0.188	1,<0.001,0.333	1,<0.001,0.299	1,<0.001,0.258	0,0.024,0.152	0,<0.001,0.215	1,<0.001,0.252	1,<0.001,0.397	0,0.009,0.168	0,<0.001,0.235	0,<0.001,0.213	0,<0.001,0.232	1,<0.001,0.299	1,<0.001,0.896	1,<0.001,0.875	1,<0.001,0.875	1,<0.001,0.347	1,<0.001,0.347	0,0.008,0.169	0,0.001,0.195	0,0.17,0.113	1,<0.001,0.842	1,<0.001,0.86	1,<0.001,0.964	1,<0.001,0.96	1,<0.001,0.985	1,<0.001,0.696	1,<0.001,0.96	1,<0.001,0.96	1,<0.001,0.535	1,<0.001,0.573	1,<0.001,0.321	1,<0.001,0.96	1,<0.001,0.35	1,<0.001,0.325	0,<0.001,0.241	0,<0.001,0.251
GE1.5T	opdc	1,<0.001,0.527	1,<0.001,0.525	1,<0.001,0.277	1,<0.001,0.634	1,<0.001,0.805	1,<0.001,0.79	1,<0.001,0.717	1,<0.001,0.921	1,<0.001,0.228	1,<0.001,0.327	1,<0.001,0.399	1,<0.001,0.425	1,<0.001,0.334	1,<0.001,0.311	1,<0.001,0.997	1,<0.001,0.997	1,<0.001,0.603	1,<0.001,0.835	1,<0.001,0.835	1,<0.001,0.343	1,<0.001,0.48	1,<0.001,0.563	1,<0.001,0.439	1,<0.001,0.43	1,<0.001,0.425	1,<0.001,0.425	1,<0.001,0.881	0,<0.001,0.174	0,<0.001,0.174	1,<0.001,0.511	1,<0.001,0.425	1,<0.001,0.469	1,<0.001,0.53	1,<0.001,0.673	1,<0.001,0.374	1,<0.001,0.263	1,<0.001,0.458	1,<0.001,0.234	1,<0.001,0.608	1,<0.001,0.536	1,<0.001,0.291	0,0.07,0.108	1,<0.001,0.369	1,<0.001,0.674	1,<0.001,0.35	1,<0.001,0.318	1,<0.001,0.385	1,<0.001,0.464	1,<0.001,0.562	1,<0.001,0.277	1,<0.001,0.422	1,<0.001,0.596	1,<0.001,0.566	1,<0.001,0.563	1,<0.001,0.288	1,<0.001,0.257	1,<0.001,0.96	1,<0.001,0.875	1,<0.001,0.875	0,0.479,0.07	0,0.479,0.07	0,0.423,0.073	0,0.033,0.119	0,0.412,0.074	1,<0.001,0.848	1,<0.001,0.858	1,<0.001,0.725	1,<0.001,0.796	1,<0.001,0.627	1,<0.001,0.682	1,<0.001,0.754	1,<0.001,0.616	1,<0.001,0.82	1,<0.001,0.397	1,<0.001,0.224	1,<0.001,0.822	0,<0.001,0.166	0,<0.001,0.193	0,0.052,0.112	1,<0.001,0.296
GE1.5T	wh1	1,<0.001,0.521	1,<0.001,0.552	1,<0.001,0.598	1,<0.001,0.582	1,<0.001,0.391	1,<0.001,0.64	1,<0.001,0.328	1,<0.001,0.317	0,0.059,0.104	0,0.012,0.125	1,<0.001,0.639	1,<0.001,0.654	1,<0.001,0.253	1,<0.001,0.743	1,<0.001,0.636	1,<0.001,0.79	1,<0.001,0.397	1,<0.001,0.567	0,<0.001,0.165	1,<0.001,0.491	1,<0.001,0.48	1,<0.001,0.487	1,<0.001,0.647	1,<0.001,0.653	1,<0.001,0.647	1,<0.001,0.612	1,<0.001,0.884	0,<0.001,0.174	0,<0.001,0.174	1,<0.001,0.266	1,<0.001,0.612	1,<0.001,0.545	1,<0.001,0.551	1,<0.001,0.377	1,<0.001,0.556	1,<0.001,0.624	1,<0.001,0.69	1,<0.001,0.395	1,<0.001,0.756	1,<0.001,0.869	1,<0.001,0.351	1,<0.001,0.216	1,<0.001,0.234	1,<0.001,0.375	1,<0.001,0.903	1,<0.001,0.773	1,<0.001,0.219	1,<0.001,0.495	1,<0.001,0.493	1,<0.001,0.223	0,0.011,0.126	1,<0.001,0.493	1,<0.001,0.469	1,<0.001,0.487	0,0.138,0.091	1,<0.001,0.21	1,<0.001,0.841	1,<0.001,0.884	1,<0.001,0.884	1,<0.001,0.333	1,<0.001,0.333	0,<0.001,0.161	0,0.867,0.047	1,<0.001,0.203	1,<0.001,0.862	1,<0.001,0.861	1,<0.001,0.879	1,<0.001,0.903	1,<0.001,0.485	1,<0.001,0.616	1,<0.001,0.916	1,<0.001,0.888	1,<0.001,0.227	1,<0.001,0.575	1,<0.001,0.963	1,<0.001,0.955	0,0.004,0.137	0,0.002,0.144	1,<0.001,0.199	1,<0.001,0.231
GE1.5T	wh2	0,0.029,0.136	0,0.146,0.107	1,<0.001,0.567	1,<0.001,0.468	1,<0.001,0.875	1,<0.001,0.857	1,<0.001,0.848	1,<0.001,0.875	1,<0.001,0.414	1,<0.001,0.374	1,<0.001,0.46	1,<0.001,0.57	1,<0.001,0.281	0,0.092,0.116	1,<0.001,1	1,<0.001,1	1,<0.001,0.603	1,<0.001,0.835	1,<0.001,0.835	1,<0.001,0.41	1,<0.001,0.615	1,<0.001,0.656	1,<0.001,0.611	1,<0.001,0.629	1,<0.001,0.616	1,<0.001,0.602	1,<0.001,0.884	0,0.002,0.174	0,0.002,0.174	1,<0.001,0.316	1,<0.001,0.602	1,<0.001,0.576	1,<0.001,0.58	1,<0.001,0.553	1,<0.001,0.576	1,<0.001,0.652	1,<0.001,0.379	1,<0.001,0.651	1,<0.001,0.781	1,<0.001,0.616	1,<0.001,0.629	0,<0.001,0.19	1,<0.001,0.284	1,<0.001,0.553	1,<0.001,0.687	1,<0.001,0.553	1,<0.001,0.258	1,<0.001,0.535	1,<0.001,0.66	1,<0.001,0.428	1,<0.001,0.289	1,<0.001,0.642	1,<0.001,0.66	1,<0.001,0.656	1,<0.001,0.245	0,<0.001,0.195	1,<0.001,0.964	1,<0.001,0.884	1,<0.001,0.884	0,0.02,0.142	0,0.02,0.142	0,<0.001,0.218	0,<0.001,0.195	0,0.036,0.132	1,<0.001,0.853	1,<0.001,0.862	1,<0.001,0.853	1,<0.001,0.853	1,<0.001,0.853	1,<0.001,0.393	1,<0.001,0.745	1,<0.001,0.768	1,<0.001,0.96	1,<0.001,0.553	1,<0.001,0.669	1,<0.001,0.723	0,0.54,0.075	0,0.458,0.08	0,<0.001,0.227	0,0.537,0.075
GE3T	Philips1.5T	0,0.72,0.161	0,0.786,0.152	0,0.037,0.328	0,<0.001,0.456	0,0.06,0.308	0,0.662,0.169	0,0.098,0.285	0,0.085,0.292	0,0.537,0.187	0,0.786,0.152	0,0.013,0.37	0,0.137,0.269	0,0.178,0.255	0,0.046,0.319	0,0.141,0.267	0,0.623,0.175	0,0.005,0.403	0,0.056,0.31	0,0.995,0.097	0,0.016,0.36	0,0.006,0.395	0,0.056,0.31	0,0.269,0.233	0,0.085,0.292	0,0.12,0.276	0,0.028,0.339	0,0.169,0.258	0,0.005,0.403	0,0.005,0.403	0,0.786,0.152	0,0.028,0.339	0,<0.001,0.468	0,<0.001,0.468	0,0.008,0.387	0,0.005,0.401	0,0.003,0.421	0,0.939,0.124	0,0.965,0.116	0,0.015,0.363	0,0.256,0.235	0,0.023,0.347	0,0.999,0.089	0,0.058,0.309	0,0.085,0.292	0,0.017,0.359	0,0.08,0.294	0,0.027,0.341	0,0.104,0.282	0,0.06,0.308	0,0.594,0.179	0,0.001,0.442	0,0.003,0.417	0,0.098,0.285	0,0.056,0.31	0,0.281,0.23	0,0.795,0.151	0,0.202,0.249	0,0.08,0.294	0,0.08,0.294	0,0.308,0.224	0,0.308,0.224	0,0.804,0.149	0,0.995,0.097	0,0.343,0.218	0,0.682,0.167	0,0.929,0.126	0,0.381,0.211	0,0.546,0.185	0,0.509,0.191	0,0.152,0.263	0,0.939,0.124	0,0.482,0.195	0,0.613,0.176	0,0.009,0.382	0,0.239,0.239	0,0.455,0.199	0,0.643,0.172	0,0.711,0.163	0,0.565,0.183	0,0.438,0.202
GE3T	Philips3T	0,0.464,0.178	0,0.192,0.227	0,0.01,0.342	0,0.002,0.39	0,0.041,0.292	0,0.352,0.195	0,0.082,0.265	0,0.013,0.332	0,0.405,0.187	0,0.813,0.133	0,0.008,0.347	0,0.276,0.208	0,0.724,0.145	0,0.452,0.18	0,0.631,0.157	0,0.671,0.152	0,<0.001,0.42	0,0.22,0.22	0,0.565,0.165	0,0.054,0.282	0,0.038,0.295	0,0.251,0.213	0,0.869,0.125	0,0.199,0.225	0,0.103,0.255	0,0.056,0.28	0,0.13,0.245	0,0.092,0.26	0,0.092,0.26	0,0.813,0.133	0,0.056,0.28	0,0.002,0.395	0,0.002,0.395	0,0.012,0.335	0,0.002,0.39	0,0.002,0.39	0,0.889,0.122	0,0.428,0.183	0,0.135,0.243	0,0.788,0.137	0,0.029,0.305	0,0.991,0.092	0,0.075,0.268	0,0.064,0.275	0,0.024,0.312	0,0.029,0.305	0,0.096,0.258	0,0.145,0.24	0,0.383,0.19	0,0.565,0.165	0,0.01,0.34	0,0.099,0.257	0,0.488,0.175	0,0.251,0.213	0,0.405,0.187	0,0.332,0.198	0,0.362,0.193	0,0.243,0.215	0,0.243,0.215	0,0.045,0.288	0,0.045,0.288	0,0.476,0.177	0,0.644,0.155	0,0.303,0.203	0,0.977,0.1	0,0.724,0.145	0,0.235,0.217	0,0.103,0.255	0,0.192,0.227	0,0.082,0.265	0,0.268,0.21	0,0.235,0.217	0,0.179,0.23	0,0.029,0.305	0,0.5,0.173	0,0.322,0.2	0,0.847,0.128	0,0.847,0.128	0,0.776,0.138	0,0.405,0.187
GE3T	Siemens1.5T	0,0.07,0.273	0,0.011,0.342	1,<0.001,0.527	0,<0.001,0.436	0,0.124,0.249	0,0.184,0.231	0,0.141,0.243	0,0.063,0.278	0,0.275,0.21	0,0.204,0.226	0,<0.001,0.466	0,0.369,0.194	0,0.328,0.201	0,0.076,0.27	0,0.496,0.175	0,0.29,0.207	1,<0.001,0.593	0,0.061,0.279	0,0.061,0.279	0,0.008,0.353	0,0.004,0.372	0,0.043,0.293	0,0.844,0.13	0,0.095,0.261	0,0.053,0.285	0,0.015,0.331	0,<0.001,0.43	0,0.053,0.285	0,0.053,0.285	0,0.593,0.163	0,0.015,0.331	0,<0.001,0.419	0,<0.001,0.442	0,<0.001,0.423	0,<0.001,0.419	0,0.002,0.387	0,0.838,0.131	0,0.685,0.151	0,0.034,0.301	0,0.038,0.297	0,0.224,0.221	0,0.67,0.153	0,0.17,0.234	0,0.2,0.227	0,<0.001,0.414	0,0.001,0.404	0,0.22,0.222	0,0.407,0.188	0,0.076,0.27	0,0.2,0.227	0,0.004,0.375	0,0.005,0.368	0,0.44,0.183	0,0.043,0.293	0,0.57,0.166	0,0.256,0.214	0,0.021,0.319	0,0.009,0.349	0,0.009,0.349	0,0.285,0.208	0,0.285,0.208	0,0.986,0.096	0,0.708,0.148	0,0.593,0.163	0,0.783,0.139	0,0.844,0.13	0,0.028,0.309	0,0.015,0.331	0,0.275,0.21	0,0.004,0.372	0,0.061,0.279	0,0.02,0.321	0,0.104,0.257	0,0.001,0.401	0,0.087,0.265	0,0.138,0.244	0,0.958,0.108	0,0.993,0.09	0,0.503,0.174	0,0.593,0.163
GE3T	Siemens2.9T	0,0.891,0.189	0,0.521,0.266	0,0.09,0.407	0,0.014,0.513	0,0.376,0.298	0,0.569,0.256	0,0.78,0.215	0,0.376,0.298	0,0.78,0.215	0,0.879,0.192	0,0.796,0.212	0,0.389,0.295	0,0.933,0.176	0,0.569,0.256	0,0.585,0.253	0,0.733,0.224	0,0.98,0.154	0,0.98,0.154	0,0.98,0.154	0,0.569,0.256	0,0.796,0.212	0,0.765,0.218	0,0.35,0.304	0,0.259,0.33	0,0.416,0.288	0,0.28,0.324	0,0.98,0.154	0,0.98,0.154	0,0.98,0.154	0,0.7,0.231	0,0.28,0.324	0,0.006,0.554	0,0.057,0.436	0,0.09,0.407	0,0.028,0.478	0,0.005,0.567	0,0.902,0.186	0,0.601,0.25	0,0.143,0.375	0,0.569,0.256	0,0.249,0.333	0,0.95,0.17	0,0.521,0.266	0,0.521,0.266	0,0.95,0.17	0,0.239,0.337	0,0.376,0.298	0,0.013,0.519	0,0.825,0.205	0,0.684,0.234	0,0.475,0.276	0,0.975,0.157	0,0.765,0.218	0,0.765,0.218	0,0.651,0.24	0,0.302,0.317	0,0.537,0.263	0,0.98,0.154	0,0.98,0.154	0,0.016,0.506	0,0.016,0.506	0,0.825,0.205	0,0.239,0.337	0,0.933,0.176	0,0.825,0.205	0,0.811,0.208	0,0.15,0.372	0,0.15,0.372	0,0.119,0.388	0,0.765,0.218	0,0.239,0.337	0,0.259,0.33	0,0.618,0.247	0,0.046,0.449	0,0.651,0.24	0,0.28,0.324	0,0.923,0.179	0,0.957,0.167	0,0.475,0.276	0,0.684,0.234
GE3T	Siemens3T	0,0.356,0.189	0,0.196,0.22	0,<0.001,0.463	0,0.002,0.386	0,0.024,0.302	0,0.053,0.275	0,0.066,0.266	0,0.015,0.319	0,0.529,0.165	0,0.949,0.106	0,<0.001,0.453	0,0.358,0.189	0,0.914,0.114	0,0.356,0.189	0,0.4,0.182	0,0.402,0.182	1,<0.001,0.548	0,0.031,0.294	0,0.277,0.202	0,0.002,0.384	0,<0.001,0.416	0,0.006,0.346	0,0.65,0.15	0,0.297,0.199	0,0.18,0.224	0,0.075,0.261	0,0.009,0.336	0,0.253,0.207	0,0.253,0.207	0,0.795,0.132	0,0.075,0.261	0,0.002,0.374	0,0.002,0.379	0,0.004,0.362	0,0.003,0.367	0,0.007,0.341	0,0.986,0.092	0,0.303,0.198	0,0.116,0.243	0,0.033,0.292	0,0.164,0.228	0,0.956,0.104	0,0.035,0.289	0,0.041,0.284	0,<0.001,0.399	0,0.011,0.329	0,0.031,0.294	0,0.407,0.181	0,0.006,0.347	0,0.767,0.136	0,0.033,0.291	0,0.001,0.387	0,0.066,0.266	0,0.006,0.346	0,0.576,0.159	0,0.493,0.17	0,0.129,0.238	0,0.043,0.282	0,0.043,0.282	0,0.778,0.134	0,0.778,0.134	0,0.937,0.109	0,0.94,0.108	0,0.67,0.148	0,0.633,0.152	0,0.425,0.179	0,0.014,0.321	0,0.004,0.357	0,0.103,0.248	0,0.015,0.318	0,0.036,0.289	0,0.007,0.342	0,0.037,0.288	0,0.011,0.329	0,0.266,0.204	0,0.067,0.265	0,0.944,0.107	0,0.946,0.107	0,0.77,0.135	0,0.744,0.139
GE3T	bhc	0,0.119,0.252	0,0.089,0.265	1,<0.001,0.563	1,<0.001,0.827	1,<0.001,0.592	1,<0.001,0.742	0,0.474,0.179	1,<0.001,0.742	0,0.229,0.221	0,0.536,0.171	1,<0.001,0.69	1,<0.001,0.583	0,0.683,0.152	1,<0.001,0.819	0,0.028,0.31	0,<0.001,0.442	1,<0.001,0.875	1,<0.001,0.863	0,1,0.013	1,<0.001,0.577	0,<0.001,0.46	0,0.78,0.14	1,<0.001,0.802	1,<0.001,0.844	1,<0.001,0.838	1,<0.001,0.844	1,<0.001,0.875	0,1,0	0,1,0	0,0.033,0.304	1,<0.001,0.844	1,<0.001,0.796	1,<0.001,0.869	1,<0.001,0.827	1,<0.001,0.715	0,0.007,0.358	0,0.667,0.154	0,0.258,0.215	0,0.004,0.373	1,<0.001,0.581	0,0.866,0.127	0,0.459,0.181	0,<0.001,0.51	0,<0.001,0.44	1,<0.001,0.673	0,<0.001,0.419	0,<0.001,0.494	0,0.923,0.117	0,0.878,0.125	0,0.125,0.25	1,<0.001,0.631	0,0.202,0.227	0,0.764,0.142	0,0.78,0.14	0,0.149,0.242	0,0.001,0.408	1,<0.001,0.958	1,<0.001,0.875	1,<0.001,0.875	0,<0.001,0.508	0,<0.001,0.508	0,0.13,0.248	0,0.031,0.306	0,0.325,0.202	1,<0.001,0.869	1,<0.001,0.869	1,<0.001,0.875	1,<0.001,0.875	1,<0.001,0.875	1,<0.001,0.854	1,<0.001,0.875	1,<0.001,0.875	1,<0.001,0.685	1,<0.001,0.79	0,<0.001,0.488	1,<0.001,0.875	0,0.001,0.406	0,<0.001,0.417	0,0.033,0.304	0,0.022,0.319
GE3T	opdc	1,<0.001,0.674	1,<0.001,0.661	1,<0.001,0.635	1,<0.001,0.888	1,<0.001,0.833	1,<0.001,0.833	1,<0.001,0.833	1,<0.001,0.833	0,<0.001,0.429	0,0.004,0.359	1,<0.001,0.739	0,0.006,0.348	0,0.002,0.38	0,<0.001,0.422	1,<0.001,1	1,<0.001,1	1,<0.001,1	1,<0.001,1	1,<0.001,1	1,<0.001,0.674	1,<0.001,0.76	1,<0.001,0.781	0,<0.001,0.422	0,<0.001,0.403	0,0.002,0.382	0,0.003,0.369	1,<0.001,0.875	0,1,0.016	0,0.846,0.125	1,<0.001,0.523	0,0.003,0.369	1,<0.001,0.549	1,<0.001,0.614	1,<0.001,0.919	0,0.001,0.398	0,0.39,0.184	0,0.016,0.318	0,0.392,0.184	1,<0.001,0.724	0,0.002,0.377	0,0.015,0.32	0,0.562,0.161	1,<0.001,0.572	1,<0.001,0.823	0,<0.001,0.414	0,<0.001,0.465	1,<0.001,0.598	1,<0.001,0.604	1,<0.001,0.786	0,<0.001,0.429	1,<0.001,0.664	1,<0.001,0.849	1,<0.001,0.718	1,<0.001,0.781	0,0.013,0.325	0,0.002,0.377	1,<0.001,0.984	1,<0.001,0.875	1,<0.001,0.875	0,0.344,0.191	0,0.344,0.191	0,0.762,0.137	0,0.713,0.143	0,0.36,0.189	1,<0.001,0.857	1,<0.001,0.87	1,<0.001,0.823	1,<0.001,0.82	1,<0.001,0.729	1,<0.001,0.81	1,<0.001,0.815	1,<0.001,0.805	1,<0.001,0.911	0,<0.001,0.447	0,0.234,0.212	1,<0.001,0.794	0,0.564,0.161	0,0.585,0.158	0,0.628,0.153	0,0.006,0.346
GE3T	wh1	1,<0.001,0.607	1,<0.001,0.679	1,<0.001,0.913	1,<0.001,0.806	1,<0.001,0.726	1,<0.001,0.808	1,<0.001,0.505	1,<0.001,0.636	0,0.207,0.216	0,0.287,0.199	1,<0.001,0.594	1,<0.001,0.551	0,0.024,0.301	1,<0.001,0.908	1,<0.001,0.721	1,<0.001,0.882	0,0.841,0.125	1,<0.001,0.875	0,1,0	1,<0.001,0.743	1,<0.001,0.793	1,<0.001,0.755	1,<0.001,0.777	1,<0.001,0.826	1,<0.001,0.806	1,<0.001,0.804	1,<0.001,0.875	0,1,0.002	0,1,0.002	0,0.024,0.301	1,<0.001,0.804	1,<0.001,0.768	1,<0.001,0.783	0,<0.001,0.422	1,<0.001,0.777	1,<0.001,0.755	1,<0.001,0.752	1,<0.001,0.596	1,<0.001,0.88	1,<0.001,0.906	0,0.001,0.389	0,0.099,0.248	0,<0.001,0.475	1,<0.001,0.638	1,<0.001,0.966	1,<0.001,0.973	0,<0.001,0.491	1,<0.001,0.645	1,<0.001,0.768	0,0.001,0.384	0,0.004,0.361	1,<0.001,0.793	1,<0.001,0.688	1,<0.001,0.754	0,0.715,0.141	0,0.258,0.205	1,<0.001,0.908	1,<0.001,0.875	1,<0.001,0.875	1,<0.001,0.52	1,<0.001,0.52	0,0.287,0.199	0,0.943,0.107	0,0.018,0.312	1,<0.001,0.871	1,<0.001,0.87	1,<0.001,0.929	1,<0.001,0.958	1,<0.001,0.583	1,<0.001,0.833	1,<0.001,0.958	1,<0.001,0.949	0,0.002,0.379	1,<0.001,0.803	1,<0.001,0.984	1,<0.001,0.958	0,0.625,0.152	0,0.908,0.114	0,0.139,0.234	0,0.037,0.286
GE3T	wh2	0,0.053,0.28	0,0.188,0.227	1,<0.001,0.894	1,<0.001,0.684	1,<0.001,0.829	1,<0.001,0.871	1,<0.001,0.829	1,<0.001,0.829	1,<0.001,0.581	0,<0.001,0.42	1,<0.001,0.778	0,<0.001,0.468	0,0.01,0.339	0,0.469,0.177	1,<0.001,1	1,<0.001,1	1,<0.001,1	1,<0.001,1	1,<0.001,1	1,<0.001,0.671	1,<0.001,0.83	1,<0.001,0.826	1,<0.001,0.756	1,<0.001,0.817	1,<0.001,0.79	1,<0.001,0.79	1,<0.001,0.875	0,1,0.058	0,1,0.067	0,0.008,0.346	1,<0.001,0.79	1,<0.001,0.802	1,<0.001,0.806	1,<0.001,0.806	1,<0.001,0.788	1,<0.001,0.784	1,<0.001,0.531	1,<0.001,0.874	1,<0.001,0.927	1,<0.001,0.774	1,<0.001,0.824	0,0.203,0.223	0,<0.001,0.476	1,<0.001,0.771	1,<0.001,0.866	1,<0.001,0.749	0,<0.001,0.473	1,<0.001,0.669	1,<0.001,0.835	1,<0.001,0.549	1,<0.001,0.53	1,<0.001,0.836	1,<0.001,0.788	1,<0.001,0.826	0,0.076,0.266	0,0.703,0.147	1,<0.001,0.987	1,<0.001,0.875	1,<0.001,0.875	0,0.031,0.3	0,0.031,0.3	0,0.355,0.193	0,0.25,0.212	0,0.145,0.239	1,<0.001,0.866	1,<0.001,0.871	1,<0.001,0.875	1,<0.001,0.871	1,<0.001,0.871	0,<0.001,0.419	1,<0.001,0.806	1,<0.001,0.833	1,<0.001,0.958	1,<0.001,0.784	1,<0.001,0.782	1,<0.001,0.729	0,0.729,0.144	0,0.969,0.103	0,0.083,0.263	0,0.867,0.125
Philips1.5T	Philips3T	0,0.223,0.149	0,0.146,0.163	0,0.389,0.129	0,0.044,0.197	0,0.455,0.122	0,0.894,0.082	0,0.372,0.13	0,0.416,0.126	0,0.513,0.117	0,0.881,0.084	0,0.48,0.12	0,0.574,0.111	0,0.195,0.154	0,0.085,0.179	0,0.105,0.173	0,0.896,0.082	0,0.955,0.073	0,0.815,0.09	0,0.976,0.068	0,0.33,0.135	0,0.164,0.159	0,0.176,0.157	0,0.011,0.23	0,0.05,0.194	0,0.072,0.184	0,0.097,0.175	0,0.751,0.096	0,0.17,0.158	0,0.198,0.153	0,0.932,0.077	0,0.097,0.175	0,0.039,0.2	0,0.027,0.209	0,0.78,0.094	0,0.058,0.19	0,0.237,0.147	0,0.742,0.097	0,0.427,0.125	0,0.254,0.145	0,0.364,0.131	0,0.384,0.129	0,0.993,0.061	0,0.478,0.12	0,0.566,0.112	0,0.091,0.177	0,1,0.051	0,0.357,0.132	0,0.989,0.064	0,0.211,0.151	0,0.51,0.117	0,0.26,0.144	0,0.098,0.175	0,0.119,0.169	0,0.176,0.157	0,0.411,0.126	0,0.865,0.085	0,0.965,0.071	0,0.14,0.164	0,0.14,0.164	0,0.722,0.099	0,0.722,0.099	0,0.384,0.129	0,0.416,0.126	0,0.268,0.143	0,0.392,0.128	0,0.565,0.112	0,0.925,0.078	0,0.595,0.11	0,0.642,0.106	0,0.01,0.232	0,0.193,0.154	0,0.673,0.103	0,0.369,0.131	0,0.002,0.267	0,0.378,0.13	0,0.345,0.133	0,0.822,0.09	0,0.983,0.066	0,0.392,0.128	0,0.559,0.113
Philips1.5T	Siemens1.5T	0,0.006,0.248	0,0.008,0.241	0,<0.001,0.29	0,0.01,0.236	0,0.048,0.198	0,0.034,0.207	0,0.062,0.191	0,0.04,0.203	0,0.982,0.068	0,0.562,0.115	0,0.028,0.212	0,0.282,0.144	0,0.933,0.078	0,0.581,0.113	0,0.583,0.113	0,0.489,0.121	0,0.056,0.194	0,0.085,0.182	0,0.085,0.182	0,0.154,0.164	0,0.349,0.135	0,0.69,0.104	0,0.015,0.227	0,0.016,0.226	0,0.016,0.226	0,0.018,0.223	0,0.12,0.172	0,0.002,0.275	0,0.002,0.275	0,0.121,0.172	0,0.018,0.223	0,0.013,0.23	0,0.016,0.226	0,0.241,0.149	0,0.031,0.209	0,0.073,0.187	0,0.292,0.142	0,0.136,0.168	0,0.11,0.175	0,<0.001,0.305	0,0.104,0.177	0,0.707,0.102	0,0.172,0.161	0,0.044,0.2	0,0.661,0.106	0,0.198,0.156	0,0.174,0.16	0,0.136,0.168	0,0.915,0.081	0,0.359,0.134	0,0.102,0.177	0,0.592,0.112	0,0.186,0.158	0,0.69,0.104	0,0.579,0.113	0,0.946,0.076	0,0.171,0.161	0,0.002,0.268	0,0.002,0.268	0,0.924,0.08	0,0.924,0.08	0,0.987,0.066	0,0.25,0.148	0,0.947,0.076	0,0.681,0.104	0,0.416,0.128	0,0.19,0.158	0,0.072,0.187	0,0.122,0.172	0,0.024,0.216	0,0.011,0.234	0,0.196,0.156	0,0.105,0.176	0,0.002,0.271	0,0.354,0.135	0,0.09,0.181	0,0.562,0.115	0,0.489,0.121	0,0.41,0.129	0,0.084,0.183
Philips1.5T	Siemens2.9T	0,0.749,0.197	0,0.834,0.181	0,0.728,0.201	0,0.293,0.285	0,0.007,0.488	0,0.119,0.346	0,0.021,0.439	0,0.011,0.471	0,0.891,0.169	0,0.265,0.293	0,0.323,0.278	0,0.489,0.243	0,0.114,0.349	0,0.88,0.171	0,0.252,0.297	0,0.965,0.145	0,0.457,0.249	0,0.097,0.359	0,1,0.057	0,0.002,0.54	0,0.03,0.423	0,0.252,0.297	0,0.643,0.216	0,0.901,0.166	0,0.953,0.15	0,0.828,0.182	0,0.749,0.197	0,0.163,0.326	0,0.163,0.326	0,0.578,0.227	0,0.828,0.182	0,0.378,0.266	0,0.438,0.253	0,0.543,0.233	0,0.776,0.192	0,0.763,0.195	0,0.635,0.217	0,0.593,0.225	0,0.852,0.177	0,0.196,0.314	0,0.361,0.269	0,0.965,0.145	0,0.03,0.423	0,0.03,0.423	0,0.04,0.407	0,0.822,0.184	0,0.003,0.527	0,0.172,0.323	0,0.157,0.329	0,0.564,0.23	0,0.119,0.346	0,0.119,0.346	0,0.55,0.232	0,0.252,0.297	0,0.075,0.373	0,0.457,0.249	0,0.378,0.266	0,0.126,0.342	0,0.126,0.342	0,0.163,0.326	0,0.163,0.326	0,0.965,0.145	0,0.366,0.268	0,0.94,0.155	0,0.657,0.213	0,0.585,0.226	0,0.328,0.277	0,0.328,0.277	0,0.119,0.346	0,0.77,0.194	0,0.265,0.293	0,0.313,0.28	0,0.585,0.226	0,0.749,0.197	0,0.476,0.246	0,0.444,0.252	0,0.207,0.31	0,0.339,0.274	0,0.344,0.273	0,0.991,0.128
Philips1.5T	Siemens3T	0,0.146,0.153	0,0.262,0.134	0,0.022,0.2	0,<0.001,0.279	0,0.058,0.178	0,0.016,0.208	0,0.155,0.151	0,0.295,0.13	0,0.861,0.08	0,0.901,0.076	0,0.062,0.176	0,0.226,0.139	0,0.143,0.153	0,0.043,0.185	0,0.167,0.149	0,0.234,0.138	0,0.189,0.145	0,0.559,0.106	0,0.559,0.106	0,0.624,0.1	0,0.616,0.101	0,0.972,0.065	0,<0.001,0.265	0,<0.001,0.263	0,<0.001,0.265	0,<0.001,0.265	0,0.173,0.148	0,0.004,0.236	0,0.004,0.236	0,0.347,0.125	0,<0.001,0.265	0,<0.001,0.261	0,<0.001,0.274	0,0.086,0.167	0,<0.001,0.267	0,0.002,0.246	0,0.754,0.09	0,0.117,0.159	0,0.021,0.201	0,0.003,0.239	0,0.021,0.202	0,0.993,0.057	0,0.985,0.061	0,0.437,0.116	0,0.314,0.128	0,0.689,0.095	0,0.485,0.112	0,0.026,0.197	0,0.798,0.086	0,0.015,0.209	0,0.003,0.242	0,0.615,0.101	0,0.53,0.108	0,0.972,0.065	0,0.213,0.141	0,0.613,0.101	0,0.035,0.19	0,0.009,0.219	0,0.009,0.219	0,0.2,0.143	0,0.2,0.143	0,0.914,0.075	0,0.959,0.068	0,0.392,0.12	0,0.156,0.151	0,0.13,0.156	0,0.028,0.195	0,0.014,0.21	0,0.02,0.202	0,0.006,0.227	0,0.002,0.25	0,0.072,0.172	0,0.02,0.202	0,<0.001,0.31	0,0.248,0.136	0,0.013,0.211	0,0.484,0.112	0,0.358,0.124	0,0.521,0.109	0,0.275,0.133
Philips1.5T	bhc	0,0.005,0.255	0,0.036,0.208	1,<0.001,0.686	1,<0.001,0.945	0,<0.001,0.327	1,<0.001,0.742	1,<0.001,0.42	1,<0.001,0.466	0,0.208,0.156	0,0.011,0.238	0,<0.001,0.342	1,<0.001,0.406	0,<0.001,0.359	1,<0.001,0.734	0,<0.001,0.346	1,<0.001,0.393	1,<0.001,0.984	1,<0.001,0.552	0,0.84,0.091	0,<0.001,0.324	0,0.004,0.259	0,0.003,0.262	1,<0.001,0.923	1,<0.001,0.945	1,<0.001,0.945	1,<0.001,0.945	1,<0.001,0.984	1,<0.001,0.403	1,<0.001,0.403	0,<0.001,0.33	1,<0.001,0.945	1,<0.001,0.902	1,<0.001,0.952	1,<0.001,0.858	1,<0.001,0.808	1,<0.001,0.501	0,0.272,0.146	0,0.003,0.266	1,<0.001,0.472	1,<0.001,0.586	0,<0.001,0.297	0,0.245,0.15	0,0.001,0.281	0,0.013,0.232	1,<0.001,0.374	0,0.008,0.244	0,<0.001,0.308	0,0.025,0.217	0,0.03,0.213	0,0.005,0.255	0,0.012,0.235	0,<0.001,0.3	0,0.002,0.272	0,0.003,0.265	0,0.656,0.107	0,<0.001,0.349	1,<0.001,0.84	1,<0.001,0.984	1,<0.001,0.984	0,<0.001,0.352	0,<0.001,0.352	0,0.105,0.178	0,0.007,0.246	0,0.164,0.164	1,<0.001,0.759	1,<0.001,0.784	1,<0.001,0.855	1,<0.001,0.855	1,<0.001,0.945	1,<0.001,0.672	1,<0.001,0.855	1,<0.001,0.855	1,<0.001,0.605	1,<0.001,0.927	0,<0.001,0.314	1,<0.001,0.855	0,<0.001,0.31	0,<0.001,0.308	0,0.044,0.203	0,<0.001,0.355
Philips1.5T	opdc	1,<0.001,0.716	1,<0.001,0.705	1,<0.001,0.364	1,<0.001,0.468	1,<0.001,0.966	1,<0.001,0.984	1,<0.001,0.896	1,<0.001,0.995	0,<0.001,0.299	0,<0.001,0.262	1,<0.001,0.484	1,<0.001,0.458	0,0.141,0.155	0,0.068,0.175	1,<0.001,1	1,<0.001,1	1,<0.001,0.597	1,<0.001,0.903	1,<0.001,0.903	1,<0.001,0.4	1,<0.001,0.5	1,<0.001,0.543	0,<0.001,0.326	0,0.026,0.198	0,0.024,0.2	0,0.02,0.204	1,<0.001,0.984	1,<0.001,0.403	1,<0.001,0.403	1,<0.001,0.483	0,0.02,0.204	0,<0.001,0.264	0,<0.001,0.318	1,<0.001,0.576	0,0.001,0.262	0,<0.001,0.31	0,<0.001,0.307	0,0.016,0.208	1,<0.001,0.827	1,<0.001,0.552	1,<0.001,0.547	0,0.655,0.099	1,<0.001,0.362	1,<0.001,0.689	1,<0.001,0.402	1,<0.001,0.41	1,<0.001,0.426	1,<0.001,0.567	1,<0.001,0.585	0,<0.001,0.318	0,<0.001,0.289	1,<0.001,0.493	1,<0.001,0.614	1,<0.001,0.543	1,<0.001,0.421	0,0.002,0.249	1,<0.001,0.995	1,<0.001,0.984	1,<0.001,0.984	0,0.882,0.079	0,0.882,0.079	0,0.66,0.098	0,0.29,0.132	0,0.146,0.154	1,<0.001,0.772	1,<0.001,0.785	1,<0.001,0.745	1,<0.001,0.761	1,<0.001,0.666	1,<0.001,0.622	1,<0.001,0.718	1,<0.001,0.676	1,<0.001,0.875	1,<0.001,0.482	0,<0.001,0.299	1,<0.001,0.797	0,0.003,0.243	0,0.002,0.251	0,0.487,0.112	0,0.007,0.226
Philips1.5T	wh1	1,<0.001,0.566	1,<0.001,0.597	1,<0.001,0.765	1,<0.001,0.926	1,<0.001,0.462	1,<0.001,0.899	0,<0.001,0.279	1,<0.001,0.381	0,0.012,0.21	0,0.824,0.083	1,<0.001,0.615	1,<0.001,0.688	0,0.911,0.074	1,<0.001,0.811	1,<0.001,0.645	1,<0.001,0.761	1,<0.001,0.403	1,<0.001,0.565	0,0.652,0.097	1,<0.001,0.481	1,<0.001,0.477	1,<0.001,0.463	1,<0.001,0.903	1,<0.001,0.931	1,<0.001,0.924	1,<0.001,0.911	1,<0.001,0.984	1,<0.001,0.403	1,<0.001,0.403	0,0.001,0.253	1,<0.001,0.911	1,<0.001,0.866	1,<0.001,0.89	1,<0.001,0.369	1,<0.001,0.881	1,<0.001,0.886	1,<0.001,0.712	1,<0.001,0.641	1,<0.001,0.966	1,<0.001,0.964	1,<0.001,0.358	0,0.005,0.227	0,0.001,0.25	1,<0.001,0.372	1,<0.001,0.786	1,<0.001,0.751	0,0.002,0.249	1,<0.001,0.627	1,<0.001,0.532	1,<0.001,0.344	0,0.002,0.241	1,<0.001,0.428	1,<0.001,0.495	1,<0.001,0.463	0,0.008,0.218	0,0.002,0.241	1,<0.001,0.953	1,<0.001,0.984	1,<0.001,0.984	1,<0.001,0.362	1,<0.001,0.362	0,0.139,0.152	0,0.981,0.062	0,0.129,0.154	1,<0.001,0.787	1,<0.001,0.785	1,<0.001,0.88	1,<0.001,0.887	1,<0.001,0.528	1,<0.001,0.839	1,<0.001,0.887	1,<0.001,0.883	0,<0.001,0.269	1,<0.001,0.932	1,<0.001,0.933	1,<0.001,0.887	0,0.006,0.224	0,0.011,0.212	0,0.017,0.203	0,0.104,0.16
Philips1.5T	wh2	0,<0.001,0.302	0,0.012,0.225	1,<0.001,0.745	1,<0.001,0.812	1,<0.001,0.982	1,<0.001,0.979	1,<0.001,0.97	1,<0.001,0.964	1,<0.001,0.49	0,<0.001,0.298	1,<0.001,0.543	1,<0.001,0.604	0,0.406,0.125	0,0.097,0.173	1,<0.001,1	1,<0.001,1	1,<0.001,0.597	1,<0.001,0.903	1,<0.001,0.903	1,<0.001,0.405	1,<0.001,0.622	1,<0.001,0.667	1,<0.001,0.882	1,<0.001,0.913	1,<0.001,0.911	1,<0.001,0.902	1,<0.001,0.984	1,<0.001,0.403	1,<0.001,0.403	0,<0.001,0.303	1,<0.001,0.902	1,<0.001,0.907	1,<0.001,0.916	1,<0.001,0.803	1,<0.001,0.892	1,<0.001,0.903	1,<0.001,0.504	1,<0.001,0.826	1,<0.001,0.979	1,<0.001,0.841	1,<0.001,0.866	0,0.04,0.197	0,<0.001,0.28	1,<0.001,0.553	1,<0.001,0.59	1,<0.001,0.491	0,<0.001,0.313	1,<0.001,0.669	1,<0.001,0.686	1,<0.001,0.515	0,<0.001,0.306	1,<0.001,0.536	1,<0.001,0.707	1,<0.001,0.667	1,<0.001,0.365	0,0.061,0.186	1,<0.001,1	1,<0.001,0.984	1,<0.001,0.984	0,0.481,0.118	0,0.481,0.118	0,0.108,0.17	0,0.045,0.194	0,0.702,0.099	1,<0.001,0.777	1,<0.001,0.786	1,<0.001,0.841	1,<0.001,0.841	1,<0.001,0.85	1,<0.001,0.445	1,<0.001,0.706	1,<0.001,0.794	1,<0.001,0.968	1,<0.001,0.907	1,<0.001,0.584	1,<0.001,0.67	0,0.142,0.162	0,0.141,0.162	0,0.008,0.234	0,0.273,0.14
Philips3T	Siemens1.5T	0,0.026,0.151	0,0.079,0.13	0,<0.001,0.208	0,0.021,0.155	0,0.033,0.147	0,0.015,0.161	0,0.017,0.159	0,0.032,0.148	0,0.137,0.119	0,0.041,0.143	0,0.002,0.188	0,0.901,0.058	0,0.527,0.083	0,0.04,0.143	0,0.775,0.068	0,0.814,0.065	0,0.007,0.173	0,0.169,0.114	0,0.169,0.114	0,0.109,0.124	0,0.057,0.137	0,0.417,0.091	0,0.013,0.163	0,0.013,0.163	0,0.013,0.163	0,0.013,0.163	0,0.003,0.185	0,0.097,0.126	0,0.097,0.126	0,0.095,0.127	0,0.013,0.163	0,0.024,0.153	0,0.032,0.147	0,0.04,0.144	0,0.009,0.168	0,0.258,0.104	0,0.04,0.143	0,0.003,0.184	0,0.028,0.15	0,<0.001,0.236	0,0.045,0.141	0,0.446,0.088	0,0.339,0.097	0,0.154,0.116	0,0.164,0.115	0,0.108,0.124	0,0.436,0.089	0,0.001,0.195	0,0.253,0.104	0,0.29,0.101	0,0.19,0.111	0,0.021,0.155	0,0.788,0.067	0,0.417,0.091	0,0.37,0.094	0,0.9,0.059	0,0.028,0.15	0,0.006,0.174	0,0.006,0.174	0,0.358,0.095	0,0.358,0.095	0,0.33,0.097	0,0.052,0.139	0,0.232,0.106	0,0.042,0.142	0,0.26,0.104	0,0.04,0.143	0,0.134,0.119	0,0.022,0.154	0,0.157,0.116	0,0.288,0.101	0,0.162,0.115	0,0.775,0.068	0,0.017,0.158	0,0.026,0.151	0,0.377,0.093	0,0.518,0.084	0,0.42,0.09	0,0.223,0.107	0,0.114,0.123
Philips3T	Siemens2.9T	0,0.705,0.193	0,0.724,0.19	0,0.22,0.288	0,0.026,0.405	0,0.002,0.503	0,0.033,0.393	0,0.012,0.438	0,0.001,0.523	0,0.965,0.137	0,0.426,0.24	0,0.391,0.247	0,0.585,0.213	0,0.395,0.247	0,0.494,0.228	0,0.693,0.195	0,0.886,0.16	0,0.303,0.266	0,0.295,0.268	0,1,0.011	0,0.008,0.454	0,0.16,0.308	0,0.361,0.253	0,0.118,0.326	0,0.204,0.293	0,0.396,0.246	0,0.283,0.271	0,0.765,0.183	0,0.765,0.183	0,0.765,0.183	0,0.632,0.205	0,0.283,0.271	0,0.031,0.396	0,0.101,0.335	0,0.606,0.209	0,0.185,0.299	0,0.571,0.215	0,0.564,0.216	0,0.47,0.232	0,0.81,0.175	0,0.317,0.263	0,0.21,0.291	0,0.925,0.15	0,0.032,0.394	0,0.03,0.398	0,0.136,0.318	0,0.845,0.168	0,0.008,0.454	0,0.083,0.346	0,0.337,0.258	0,0.339,0.258	0,0.33,0.26	0,0.541,0.22	0,0.703,0.193	0,0.361,0.253	0,0.266,0.275	0,0.449,0.236	0,0.477,0.231	0,0.317,0.263	0,0.317,0.263	0,0.237,0.283	0,0.237,0.283	0,0.943,0.145	0,0.774,0.182	0,0.847,0.168	0,0.629,0.205	0,0.632,0.205	0,0.523,0.223	0,0.385,0.248	0,0.153,0.311	0,0.606,0.209	0,0.248,0.28	0,0.287,0.27	0,0.541,0.22	0,0.039,0.385	0,0.509,0.225	0,0.395,0.247	0,0.334,0.259	0,0.512,0.225	0,0.498,0.227	0,0.984,0.127
Philips3T	Siemens3T	0,0.09,0.106	0,0.271,0.085	0,0.023,0.126	0,<0.001,0.178	0,0.015,0.132	0,0.001,0.164	0,0.025,0.126	0,0.112,0.102	0,0.073,0.109	0,0.966,0.042	0,0.013,0.134	0,0.681,0.061	0,0.302,0.082	0,0.122,0.1	0,0.815,0.054	0,0.302,0.082	0,0.021,0.128	0,0.435,0.074	0,0.99,0.037	0,0.001,0.163	0,<0.001,0.191	0,0.001,0.164	0,<0.001,0.189	0,<0.001,0.199	0,<0.001,0.197	0,<0.001,0.197	0,0.05,0.115	0,0.181,0.093	0,0.181,0.093	0,0.201,0.091	0,<0.001,0.197	0,<0.001,0.182	0,<0.001,0.184	0,0.181,0.093	0,<0.001,0.195	0,0.001,0.163	0,0.139,0.098	0,<0.001,0.177	0,0.002,0.159	0,<0.001,0.184	0,<0.001,0.182	0,0.693,0.06	0,0.386,0.077	0,0.907,0.048	0,0.064,0.111	0,0.705,0.06	0,0.118,0.101	0,<0.001,0.194	0,<0.001,0.182	0,0.018,0.13	0,0.068,0.11	0,0.001,0.165	0,0.005,0.146	0,0.001,0.164	0,0.559,0.067	0,0.223,0.089	0,<0.001,0.169	0,0.06,0.112	0,0.06,0.112	0,0.001,0.161	0,0.001,0.161	0,0.132,0.099	0,0.014,0.134	0,0.105,0.103	0,0.415,0.075	0,0.461,0.072	0,0.002,0.157	0,0.011,0.137	0,<0.001,0.183	0,0.067,0.111	0,0.017,0.131	0,0.01,0.138	0,0.236,0.088	0,0.002,0.157	0,0.105,0.103	0,0.229,0.088	0,0.381,0.077	0,0.425,0.074	0,0.794,0.055	0,0.002,0.16
Philips3T	bhc	0,0.015,0.164	0,0.01,0.17	1,<0.001,0.669	1,<0.001,0.868	1,<0.001,0.314	1,<0.001,0.698	1,<0.001,0.36	1,<0.001,0.468	0,0.01,0.17	0,<0.001,0.208	1,<0.001,0.363	1,<0.001,0.468	0,<0.001,0.229	1,<0.001,0.685	0,<0.001,0.231	1,<0.001,0.36	1,<0.001,0.975	1,<0.001,0.643	0,0.02,0.159	1,<0.001,0.415	0,0.002,0.191	0,0.072,0.135	1,<0.001,0.885	1,<0.001,0.898	1,<0.001,0.893	1,<0.001,0.883	1,<0.001,0.975	1,<0.001,0.26	1,<0.001,0.26	1,<0.001,0.334	1,<0.001,0.883	1,<0.001,0.805	1,<0.001,0.88	1,<0.001,0.779	1,<0.001,0.725	1,<0.001,0.396	0,0.582,0.081	0,<0.001,0.226	1,<0.001,0.458	1,<0.001,0.578	0,<0.001,0.254	0,0.072,0.135	1,<0.001,0.356	1,<0.001,0.261	1,<0.001,0.376	0,<0.001,0.223	1,<0.001,0.379	0,0.006,0.178	0,0.279,0.104	0,0.002,0.193	1,<0.001,0.316	0,0.021,0.158	0,0.023,0.156	0,0.072,0.135	0,0.021,0.158	1,<0.001,0.326	1,<0.001,0.829	1,<0.001,0.975	1,<0.001,0.975	1,<0.001,0.289	1,<0.001,0.289	0,0.129,0.123	0,0.01,0.17	0,0.622,0.079	1,<0.001,0.813	1,<0.001,0.824	1,<0.001,0.85	1,<0.001,0.85	1,<0.001,0.974	1,<0.001,0.679	1,<0.001,0.85	1,<0.001,0.85	1,<0.001,0.489	1,<0.001,0.765	1,<0.001,0.365	1,<0.001,0.85	1,<0.001,0.338	1,<0.001,0.333	0,<0.001,0.219	1,<0.001,0.371
Philips3T	opdc	1,<0.001,0.659	1,<0.001,0.65	1,<0.001,0.305	1,<0.001,0.572	1,<0.001,0.937	1,<0.001,0.944	1,<0.001,0.871	1,<0.001,0.952	1,<0.001,0.376	1,<0.001,0.279	1,<0.001,0.455	1,<0.001,0.386	1,<0.001,0.285	1,<0.001,0.301	1,<0.001,1	1,<0.001,0.997	1,<0.001,0.58	1,<0.001,0.835	1,<0.001,0.835	1,<0.001,0.493	1,<0.001,0.615	1,<0.001,0.647	1,<0.001,0.429	1,<0.001,0.339	1,<0.001,0.332	1,<0.001,0.315	1,<0.001,0.975	1,<0.001,0.26	1,<0.001,0.26	1,<0.001,0.482	1,<0.001,0.315	1,<0.001,0.383	1,<0.001,0.434	1,<0.001,0.613	1,<0.001,0.3	1,<0.001,0.3	1,<0.001,0.259	1,<0.001,0.246	1,<0.001,0.804	1,<0.001,0.43	1,<0.001,0.498	0,0.108,0.104	1,<0.001,0.445	1,<0.001,0.7	1,<0.001,0.278	1,<0.001,0.393	1,<0.001,0.497	1,<0.001,0.594	1,<0.001,0.661	1,<0.001,0.355	1,<0.001,0.368	1,<0.001,0.619	1,<0.001,0.648	1,<0.001,0.647	1,<0.001,0.342	1,<0.001,0.214	1,<0.001,0.995	1,<0.001,0.975	1,<0.001,0.975	0,0.13,0.101	0,0.13,0.101	0,0.015,0.135	0,0.029,0.125	0,0.315,0.083	1,<0.001,0.812	1,<0.001,0.825	1,<0.001,0.713	1,<0.001,0.766	1,<0.001,0.651	1,<0.001,0.655	1,<0.001,0.697	1,<0.001,0.611	1,<0.001,0.882	1,<0.001,0.301	0,<0.001,0.211	1,<0.001,0.781	0,<0.001,0.206	1,<0.001,0.213	0,0.106,0.105	1,<0.001,0.244
Philips3T	wh1	1,<0.001,0.448	1,<0.001,0.488	1,<0.001,0.652	1,<0.001,0.833	1,<0.001,0.458	1,<0.001,0.851	1,<0.001,0.255	1,<0.001,0.338	1,<0.001,0.215	0,0.065,0.107	1,<0.001,0.603	1,<0.001,0.607	1,<0.001,0.204	1,<0.001,0.797	1,<0.001,0.641	1,<0.001,0.785	1,<0.001,0.42	1,<0.001,0.655	0,<0.001,0.165	1,<0.001,0.574	1,<0.001,0.619	1,<0.001,0.575	1,<0.001,0.87	1,<0.001,0.868	1,<0.001,0.861	1,<0.001,0.849	1,<0.001,0.975	1,<0.001,0.26	1,<0.001,0.26	1,<0.001,0.259	1,<0.001,0.849	1,<0.001,0.774	1,<0.001,0.787	1,<0.001,0.326	1,<0.001,0.81	1,<0.001,0.829	1,<0.001,0.717	1,<0.001,0.627	1,<0.001,0.926	1,<0.001,0.948	1,<0.001,0.309	1,<0.001,0.211	1,<0.001,0.313	1,<0.001,0.375	1,<0.001,0.838	1,<0.001,0.746	1,<0.001,0.316	1,<0.001,0.635	1,<0.001,0.618	1,<0.001,0.307	0,0.003,0.148	1,<0.001,0.55	1,<0.001,0.583	1,<0.001,0.575	0,0.009,0.134	1,<0.001,0.235	1,<0.001,0.93	1,<0.001,0.975	1,<0.001,0.975	1,<0.001,0.303	1,<0.001,0.303	0,<0.001,0.193	0,0.117,0.097	1,<0.001,0.238	1,<0.001,0.826	1,<0.001,0.825	1,<0.001,0.869	1,<0.001,0.911	1,<0.001,0.432	1,<0.001,0.765	1,<0.001,0.92	1,<0.001,0.898	0,<0.001,0.191	1,<0.001,0.777	1,<0.001,0.941	1,<0.001,0.925	0,<0.001,0.159	0,<0.001,0.16	0,<0.001,0.18	0,<0.001,0.176
Philips3T	wh2	1,<0.001,0.25	0,0.004,0.168	1,<0.001,0.632	1,<0.001,0.672	1,<0.001,0.956	1,<0.001,0.961	1,<0.001,0.928	1,<0.001,0.931	1,<0.001,0.543	1,<0.001,0.315	1,<0.001,0.508	1,<0.001,0.528	1,<0.001,0.244	0,0.006,0.164	1,<0.001,1	1,<0.001,1	1,<0.001,0.58	1,<0.001,0.835	1,<0.001,0.835	1,<0.001,0.494	1,<0.001,0.705	1,<0.001,0.741	1,<0.001,0.823	1,<0.001,0.86	1,<0.001,0.846	1,<0.001,0.827	1,<0.001,0.975	1,<0.001,0.26	1,<0.001,0.26	1,<0.001,0.303	1,<0.001,0.827	1,<0.001,0.813	1,<0.001,0.82	1,<0.001,0.725	1,<0.001,0.816	1,<0.001,0.858	1,<0.001,0.537	1,<0.001,0.857	1,<0.001,0.946	1,<0.001,0.782	1,<0.001,0.837	0,0.001,0.183	1,<0.001,0.364	1,<0.001,0.562	1,<0.001,0.722	1,<0.001,0.473	1,<0.001,0.379	1,<0.001,0.67	1,<0.001,0.75	1,<0.001,0.48	1,<0.001,0.321	1,<0.001,0.648	1,<0.001,0.752	1,<0.001,0.741	1,<0.001,0.287	0,<0.001,0.205	1,<0.001,1	1,<0.001,0.975	1,<0.001,0.975	0,0.095,0.119	0,0.095,0.119	1,<0.001,0.245	0,<0.001,0.191	0,0.01,0.157	1,<0.001,0.817	1,<0.001,0.826	1,<0.001,0.832	1,<0.001,0.823	1,<0.001,0.846	1,<0.001,0.249	1,<0.001,0.684	1,<0.001,0.766	1,<0.001,0.991	1,<0.001,0.762	1,<0.001,0.674	1,<0.001,0.665	0,0.119,0.114	0,0.127,0.113	0,<0.001,0.204	0,0.337,0.091
Siemens1.5T	Siemens2.9T	0,0.472,0.233	0,0.441,0.239	0,0.005,0.475	0,0.058,0.366	0,0.018,0.423	0,0.016,0.429	0,0.054,0.371	0,0.026,0.406	0,0.862,0.166	0,0.059,0.365	0,0.09,0.343	0,0.83,0.172	0,0.191,0.299	0,0.892,0.159	0,0.661,0.201	0,0.982,0.128	0,0.012,0.439	0,0.24,0.284	0,0.986,0.125	0,0.001,0.526	0,0.034,0.394	0,0.443,0.238	0,0.058,0.366	0,0.197,0.297	0,0.18,0.302	0,0.149,0.314	0,0.267,0.276	0,0.978,0.131	0,0.978,0.131	0,0.647,0.203	0,0.149,0.314	0,0.09,0.343	0,0.073,0.355	0,0.225,0.288	0,0.123,0.326	0,0.328,0.262	0,0.472,0.233	0,0.236,0.285	0,0.149,0.314	0,0.005,0.474	0,0.216,0.291	0,0.688,0.197	0,0.131,0.322	0,0.139,0.318	0,0.03,0.4	0,0.39,0.249	0,0.022,0.415	0,0.012,0.439	0,0.236,0.285	0,0.168,0.307	0,0.296,0.269	0,0.126,0.324	0,0.682,0.198	0,0.443,0.238	0,0.102,0.336	0,0.341,0.259	0,0.171,0.305	0,0.584,0.214	0,0.584,0.214	0,0.114,0.33	0,0.114,0.33	0,0.788,0.18	0,0.2,0.296	0,0.979,0.13	0,0.791,0.179	0,0.973,0.134	0,0.102,0.336	0,0.083,0.348	0,0.011,0.445	0,0.22,0.289	0,0.058,0.366	0,0.065,0.361	0,0.611,0.209	0,0.09,0.343	0,0.45,0.237	0,0.2,0.296	0,0.523,0.224	0,0.776,0.182	0,0.353,0.256	0,0.773,0.182
Siemens1.5T	Siemens3T	0,0.003,0.162	0,0.002,0.165	0,0.11,0.108	0,0.294,0.087	0,0.046,0.123	0,0.249,0.091	0,0.075,0.114	0,0.056,0.12	0,0.857,0.054	0,0.015,0.139	0,0.653,0.066	0,0.997,0.036	0,0.178,0.098	0,0.005,0.154	0,0.582,0.069	0,0.303,0.087	0,0.282,0.088	0,0.452,0.077	0,0.452,0.077	0,0.261,0.09	0,0.247,0.091	0,0.093,0.111	0,0.177,0.098	0,0.078,0.114	0,0.21,0.095	0,0.164,0.1	0,0.22,0.094	0,0.396,0.08	0,0.396,0.08	0,0.64,0.066	0,0.164,0.1	0,0.293,0.087	0,0.273,0.089	0,0.255,0.091	0,0.171,0.099	0,0.151,0.101	0,0.366,0.082	0,0.121,0.106	0,0.512,0.073	0,0.391,0.08	0,0.471,0.076	0,0.47,0.076	0,0.042,0.124	0,0.013,0.141	0,0.838,0.055	0,0.162,0.1	0,0.018,0.137	0,0.898,0.051	0,0.099,0.11	0,0.011,0.145	0,0.177,0.098	0,0.811,0.057	0,0.016,0.139	0,0.093,0.111	0,0.05,0.121	0,0.68,0.064	0,0.319,0.085	0,0.396,0.08	0,0.396,0.08	0,0.092,0.111	0,0.092,0.111	0,1,0.031	0,0.352,0.083	0,0.674,0.065	0,0.163,0.1	0,0.427,0.078	0,0.728,0.062	0,0.834,0.056	0,0.412,0.079	0,0.413,0.079	0,0.466,0.076	0,0.66,0.065	0,0.391,0.081	0,0.038,0.126	0,0.249,0.091	0,0.988,0.04	0,0.85,0.055	0,1,0.029	0,0.266,0.09	0,0.232,0.093
Siemens1.5T	bhc	0,0.004,0.189	0,0.004,0.191	1,<0.001,0.768	1,<0.001,0.732	1,<0.001,0.387	1,<0.001,0.59	1,<0.001,0.347	1,<0.001,0.537	0,0.19,0.117	1,<0.001,0.296	1,<0.001,0.365	1,<0.001,0.48	1,<0.001,0.307	1,<0.001,0.757	1,<0.001,0.275	1,<0.001,0.331	1,<0.001,0.977	1,<0.001,0.627	1,<0.001,0.273	1,<0.001,0.374	0,0.009,0.178	0,0.002,0.203	1,<0.001,0.735	1,<0.001,0.749	1,<0.001,0.742	1,<0.001,0.738	1,<0.001,0.977	1,<0.001,0.285	1,<0.001,0.285	1,<0.001,0.394	1,<0.001,0.738	1,<0.001,0.695	1,<0.001,0.75	1,<0.001,0.726	1,<0.001,0.612	1,<0.001,0.348	0,0.032,0.156	0,0.114,0.13	1,<0.001,0.338	1,<0.001,0.356	0,0.051,0.147	0,0.029,0.158	1,<0.001,0.401	1,<0.001,0.345	1,<0.001,0.296	0,<0.001,0.226	1,<0.001,0.378	0,0.002,0.203	0,0.005,0.189	0,0.064,0.142	1,<0.001,0.281	0,0.001,0.208	0,0.008,0.18	0,0.002,0.203	0,0.084,0.136	1,<0.001,0.313	1,<0.001,0.742	1,<0.001,0.977	1,<0.001,0.977	1,<0.001,0.337	1,<0.001,0.337	0,0.009,0.178	1,<0.001,0.29	0,0.125,0.127	1,<0.001,0.806	1,<0.001,0.831	1,<0.001,0.9	1,<0.001,0.923	1,<0.001,0.971	1,<0.001,0.605	1,<0.001,0.883	1,<0.001,0.878	1,<0.001,0.454	1,<0.001,0.673	0,<0.001,0.238	1,<0.001,0.935	1,<0.001,0.335	1,<0.001,0.334	0,0.022,0.162	1,<0.001,0.279
Siemens1.5T	opdc	1,<0.001,0.618	1,<0.001,0.614	0,<0.001,0.22	1,<0.001,0.52	1,<0.001,0.891	1,<0.001,0.902	1,<0.001,0.789	1,<0.001,0.957	1,<0.001,0.298	1,<0.001,0.255	1,<0.001,0.296	1,<0.001,0.374	0,<0.001,0.211	0,<0.001,0.195	1,<0.001,1	1,<0.001,0.997	1,<0.001,0.59	1,<0.001,0.721	1,<0.001,0.721	1,<0.001,0.446	1,<0.001,0.552	1,<0.001,0.597	1,<0.001,0.386	1,<0.001,0.333	1,<0.001,0.321	1,<0.001,0.315	1,<0.001,0.977	1,<0.001,0.285	1,<0.001,0.285	1,<0.001,0.416	1,<0.001,0.315	1,<0.001,0.361	1,<0.001,0.378	1,<0.001,0.506	1,<0.001,0.331	1,<0.001,0.285	1,<0.001,0.387	0,0.109,0.109	1,<0.001,0.692	1,<0.001,0.599	1,<0.001,0.401	0,0.35,0.085	1,<0.001,0.467	1,<0.001,0.72	1,<0.001,0.363	1,<0.001,0.431	1,<0.001,0.516	1,<0.001,0.448	1,<0.001,0.583	1,<0.001,0.422	1,<0.001,0.331	1,<0.001,0.565	1,<0.001,0.608	1,<0.001,0.597	1,<0.001,0.375	1,<0.001,0.236	1,<0.001,0.973	1,<0.001,0.977	1,<0.001,0.977	0,0.998,0.035	0,0.998,0.035	0,0.486,0.076	0,<0.001,0.2	0,0.133,0.106	1,<0.001,0.819	1,<0.001,0.832	1,<0.001,0.619	1,<0.001,0.686	1,<0.001,0.526	1,<0.001,0.577	1,<0.001,0.616	1,<0.001,0.525	1,<0.001,0.851	1,<0.001,0.416	1,<0.001,0.313	1,<0.001,0.767	0,<0.001,0.184	0,<0.001,0.199	0,0.107,0.11	1,<0.001,0.315
Siemens1.5T	wh1	1,<0.001,0.354	1,<0.001,0.387	1,<0.001,0.541	1,<0.001,0.699	1,<0.001,0.513	1,<0.001,0.713	1,<0.001,0.371	1,<0.001,0.445	0,0.001,0.164	0,0.552,0.069	1,<0.001,0.671	1,<0.001,0.594	0,0.018,0.133	1,<0.001,0.796	1,<0.001,0.621	1,<0.001,0.758	1,<0.001,0.593	1,<0.001,0.64	1,<0.001,0.279	1,<0.001,0.564	1,<0.001,0.529	1,<0.001,0.512	1,<0.001,0.726	1,<0.001,0.728	1,<0.001,0.709	1,<0.001,0.695	1,<0.001,0.977	1,<0.001,0.285	1,<0.001,0.285	1,<0.001,0.212	1,<0.001,0.695	1,<0.001,0.668	1,<0.001,0.666	1,<0.001,0.406	1,<0.001,0.68	1,<0.001,0.741	1,<0.001,0.737	1,<0.001,0.492	1,<0.001,0.843	1,<0.001,0.933	1,<0.001,0.369	1,<0.001,0.258	1,<0.001,0.362	1,<0.001,0.474	1,<0.001,0.801	1,<0.001,0.646	1,<0.001,0.357	1,<0.001,0.468	1,<0.001,0.547	1,<0.001,0.375	0,0.36,0.08	1,<0.001,0.446	1,<0.001,0.547	1,<0.001,0.512	0,0.005,0.15	1,<0.001,0.252	1,<0.001,0.813	1,<0.001,0.977	1,<0.001,0.977	1,<0.001,0.33	1,<0.001,0.33	0,0.035,0.123	0,0.027,0.127	0,0.002,0.163	1,<0.001,0.834	1,<0.001,0.832	1,<0.001,0.914	1,<0.001,0.963	1,<0.001,0.574	1,<0.001,0.737	1,<0.001,0.991	1,<0.001,0.943	0,<0.001,0.208	1,<0.001,0.674	1,<0.001,0.952	1,<0.001,1	0,0.004,0.152	0,0.013,0.137	0,0.161,0.097	1,<0.001,0.245
Siemens1.5T	wh2	1,<0.001,0.263	0,<0.001,0.212	1,<0.001,0.484	1,<0.001,0.611	1,<0.001,0.921	1,<0.001,0.937	1,<0.001,0.891	1,<0.001,0.934	1,<0.001,0.478	1,<0.001,0.3	1,<0.001,0.345	1,<0.001,0.519	0,0.009,0.165	0,0.045,0.138	1,<0.001,1	1,<0.001,1	1,<0.001,0.593	1,<0.001,0.721	1,<0.001,0.721	1,<0.001,0.479	1,<0.001,0.671	1,<0.001,0.691	1,<0.001,0.683	1,<0.001,0.715	1,<0.001,0.701	1,<0.001,0.692	1,<0.001,0.977	1,<0.001,0.285	1,<0.001,0.285	1,<0.001,0.252	1,<0.001,0.692	1,<0.001,0.698	1,<0.001,0.694	1,<0.001,0.694	1,<0.001,0.699	1,<0.001,0.772	1,<0.001,0.459	1,<0.001,0.73	1,<0.001,0.897	1,<0.001,0.631	1,<0.001,0.708	0,<0.001,0.22	1,<0.001,0.388	1,<0.001,0.612	1,<0.001,0.64	1,<0.001,0.376	1,<0.001,0.386	1,<0.001,0.505	1,<0.001,0.699	1,<0.001,0.521	1,<0.001,0.26	1,<0.001,0.621	1,<0.001,0.704	1,<0.001,0.691	1,<0.001,0.325	0,<0.001,0.216	1,<0.001,0.981	1,<0.001,0.977	1,<0.001,0.977	0,0.029,0.146	0,0.029,0.146	0,0.02,0.152	0,0.804,0.064	0,0.342,0.094	1,<0.001,0.824	1,<0.001,0.833	1,<0.001,0.748	1,<0.001,0.754	1,<0.001,0.896	1,<0.001,0.332	1,<0.001,0.61	1,<0.001,0.695	1,<0.001,0.945	1,<0.001,0.653	1,<0.001,0.601	1,<0.001,0.618	0,0.515,0.082	0,0.461,0.085	0,0.087,0.125	0,0.4,0.09
Siemens2.9T	Siemens3T	0,0.274,0.269	0,0.405,0.241	0,0.042,0.375	0,0.026,0.398	0,0.003,0.488	0,0.006,0.462	0,0.008,0.45	0,0.004,0.481	0,0.831,0.169	0,0.44,0.234	0,0.078,0.344	0,0.734,0.185	0,0.597,0.207	0,0.325,0.257	0,0.757,0.182	0,0.934,0.145	0,0.028,0.394	0,0.081,0.342	0,1,0.049	0,<0.001,0.559	0,0.004,0.478	0,0.117,0.322	0,0.022,0.405	0,0.094,0.334	0,0.086,0.339	0,0.086,0.339	0,0.486,0.226	0,1,0.09	0,1,0.09	0,0.773,0.179	0,0.086,0.339	0,0.048,0.369	0,0.032,0.388	0,0.23,0.281	0,0.05,0.367	0,0.111,0.325	0,0.698,0.191	0,0.154,0.306	0,0.131,0.315	0,0.014,0.425	0,0.121,0.32	0,0.89,0.157	0,0.015,0.423	0,0.017,0.417	0,0.043,0.375	0,0.761,0.181	0,0.002,0.496	0,0.004,0.479	0,0.075,0.346	0,0.653,0.198	0,0.687,0.193	0,0.107,0.327	0,0.287,0.266	0,0.117,0.322	0,0.333,0.255	0,0.169,0.3	0,0.095,0.333	0,0.304,0.262	0,0.304,0.262	0,0.015,0.422	0,0.015,0.422	0,0.776,0.178	0,0.249,0.276	0,0.991,0.118	0,0.378,0.246	0,0.8,0.174	0,0.062,0.356	0,0.064,0.354	0,0.006,0.458	0,0.239,0.278	0,0.046,0.371	0,0.039,0.379	0,0.297,0.264	0,0.022,0.405	0,0.796,0.175	0,0.133,0.314	0,0.374,0.247	0,0.717,0.188	0,0.524,0.219	0,0.567,0.212
Siemens2.9T	bhc	0,0.435,0.24	0,0.578,0.215	1,<0.001,0.777	1,<0.001,0.994	1,<0.001,0.798	1,<0.001,0.95	0,0.875,0.163	1,<0.001,0.898	0,0.507,0.227	0,0.428,0.242	0,<0.001,0.561	0,0.01,0.449	0,0.864,0.166	1,<0.001,0.802	0,0.039,0.388	0,0.027,0.406	1,<0.001,1	1,<0.001,0.911	0,0.938,0.148	1,<0.001,0.767	0,0.009,0.454	0,0.515,0.226	1,<0.001,0.994	1,<0.001,0.994	1,<0.001,0.994	1,<0.001,0.994	1,<0.001,1	0,0.916,0.154	0,0.916,0.154	0,0.039,0.388	1,<0.001,0.994	1,<0.001,0.988	1,<0.001,1	1,<0.001,0.917	1,<0.001,0.894	0,<0.001,0.581	0,0.581,0.215	0,0.031,0.398	0,<0.001,0.613	1,<0.001,0.802	0,0.101,0.338	0,0.327,0.263	0,<0.001,0.669	0,<0.001,0.561	0,<0.001,0.652	0,0.049,0.376	1,<0.001,0.692	0,0.002,0.509	0,0.48,0.232	0,0.082,0.349	0,0.001,0.525	0,0.186,0.301	0,0.689,0.197	0,0.515,0.226	0,0.019,0.422	0,0.001,0.534	1,<0.001,0.988	1,<0.001,1	1,<0.001,1	0,0.071,0.357	0,0.071,0.357	0,0.327,0.263	0,0.906,0.156	0,0.703,0.195	1,<0.001,0.917	1,<0.001,0.917	1,<0.001,1	1,<0.001,1	1,<0.001,1	1,<0.001,0.809	1,<0.001,1	1,<0.001,1	0,0.002,0.509	1,<0.001,0.994	0,0.007,0.467	1,<0.001,1	0,<0.001,0.554	0,0.003,0.5	0,0.031,0.399	0,0.014,0.436
Siemens2.9T	opdc	1,<0.001,0.815	1,<0.001,0.809	0,<0.001,0.534	1,<0.001,0.707	1,<0.001,1	1,<0.001,1	1,<0.001,0.997	1,<0.001,0.997	0,0.008,0.448	0,0.002,0.501	0,<0.001,0.635	0,0.032,0.39	0,0.008,0.448	0,0.207,0.288	1,<0.001,1	1,<0.001,0.997	1,<0.001,0.846	1,<0.001,0.846	1,<0.001,0.846	1,<0.001,0.829	1,<0.001,0.845	1,<0.001,0.815	0,0.392,0.244	0,0.505,0.223	0,0.552,0.215	0,0.521,0.22	1,<0.001,1	0,0.903,0.154	0,0.903,0.154	0,<0.001,0.568	0,0.521,0.22	0,0.077,0.345	0,0.009,0.447	1,<0.001,0.752	0,0.969,0.133	0,0.007,0.452	0,0.025,0.4	0,0.416,0.239	1,<0.001,0.974	0,0.102,0.33	0,<0.001,0.542	0,0.808,0.173	1,<0.001,0.753	1,<0.001,0.963	0,0.005,0.472	0,0.032,0.389	1,<0.001,0.811	1,<0.001,0.856	1,<0.001,0.859	0,0.183,0.296	0,<0.001,0.56	1,<0.001,0.826	1,<0.001,0.796	1,<0.001,0.815	0,0.263,0.272	0,0.685,0.194	1,<0.001,0.997	1,<0.001,1	1,<0.001,1	0,0.076,0.346	0,0.076,0.346	0,0.657,0.198	0,0.36,0.25	0,0.779,0.178	1,<0.001,0.905	1,<0.001,0.918	1,<0.001,0.905	1,<0.001,0.963	1,<0.001,0.833	1,<0.001,0.76	1,<0.001,0.966	1,<0.001,0.692	1,<0.001,0.99	0,<0.001,0.585	0,0.027,0.396	1,<0.001,0.966	0,0.677,0.195	0,0.993,0.115	0,0.307,0.261	0,0.326,0.257
Siemens2.9T	wh1	0,<0.001,0.535	0,<0.001,0.549	1,<0.001,0.905	1,<0.001,0.987	1,<0.001,0.903	1,<0.001,1	0,<0.001,0.593	1,<0.001,0.832	0,0.267,0.27	0,0.094,0.333	0,<0.001,0.634	0,<0.001,0.529	0,0.032,0.387	1,<0.001,0.907	0,<0.001,0.653	1,<0.001,0.836	0,0.9,0.154	1,<0.001,0.923	0,0.9,0.154	1,<0.001,0.889	1,<0.001,0.874	1,<0.001,0.725	1,<0.001,0.984	1,<0.001,0.978	1,<0.001,0.969	1,<0.001,0.957	1,<0.001,1	0,0.9,0.154	0,0.9,0.154	0,0.085,0.338	1,<0.001,0.957	1,<0.001,0.951	1,<0.001,0.973	0,0.928,0.147	1,<0.001,0.944	1,<0.001,0.935	1,<0.001,0.804	1,<0.001,0.768	1,<0.001,1	1,<0.001,0.923	0,0.013,0.426	0,0.141,0.31	0,<0.001,0.631	1,<0.001,0.769	1,<0.001,0.987	1,<0.001,0.876	1,<0.001,0.689	1,<0.001,0.895	1,<0.001,0.822	0,0.361,0.249	0,0.324,0.257	1,<0.001,0.753	1,<0.001,0.683	1,<0.001,0.725	0,0.315,0.259	0,0.022,0.404	1,<0.001,0.989	1,<0.001,1	1,<0.001,1	0,0.065,0.353	0,0.065,0.353	0,0.529,0.218	0,0.461,0.23	0,0.365,0.248	1,<0.001,0.919	1,<0.001,0.918	1,<0.001,0.851	1,<0.001,0.923	0,0.092,0.334	1,<0.001,0.923	1,<0.001,0.923	1,<0.001,0.894	0,0.028,0.393	1,<0.001,0.986	1,<0.001,0.987	1,<0.001,0.923	0,0.971,0.132	0,1,0.066	0,0.142,0.309	0,0.581,0.209
Siemens2.9T	wh2	0,0.017,0.422	0,0.107,0.331	1,<0.001,0.887	1,<0.001,0.942	1,<0.001,0.996	1,<0.001,1	1,<0.001,0.996	1,<0.001,0.996	0,<0.001,0.64	0,0.002,0.517	1,<0.001,0.679	0,0.002,0.512	0,0.016,0.426	0,0.516,0.224	1,<0.001,1	1,<0.001,1	1,<0.001,0.846	1,<0.001,0.846	1,<0.001,0.846	1,<0.001,0.838	1,<0.001,0.905	1,<0.001,0.906	1,<0.001,0.973	1,<0.001,0.978	1,<0.001,0.973	1,<0.001,0.96	1,<0.001,1	0,0.91,0.154	0,0.91,0.154	0,0.033,0.391	1,<0.001,0.96	1,<0.001,0.969	1,<0.001,0.982	1,<0.001,0.896	1,<0.001,0.96	1,<0.001,0.955	0,<0.001,0.612	1,<0.001,0.973	1,<0.001,1	1,<0.001,0.919	1,<0.001,0.973	0,0.326,0.26	0,<0.001,0.654	1,<0.001,0.901	1,<0.001,0.914	0,<0.001,0.536	1,<0.001,0.694	1,<0.001,0.919	1,<0.001,0.928	0,0.01,0.444	0,0.028,0.399	1,<0.001,0.852	1,<0.001,0.879	1,<0.001,0.906	0,0.572,0.214	0,0.051,0.371	1,<0.001,1	1,<0.001,1	1,<0.001,1	0,0.441,0.237	0,0.441,0.237	0,0.269,0.274	0,0.076,0.349	0,0.898,0.157	1,<0.001,0.914	1,<0.001,0.919	1,<0.001,1	1,<0.001,1	1,<0.001,1	0,0.064,0.358	1,<0.001,0.951	1,<0.001,0.973	1,<0.001,1	1,<0.001,0.978	1,<0.001,0.806	1,<0.001,0.785	0,0.707,0.192	0,0.996,0.112	0,0.098,0.336	0,0.872,0.162
Siemens3T	bhc	1,<0.001,0.243	0,<0.001,0.222	1,<0.001,0.723	1,<0.001,0.693	1,<0.001,0.327	1,<0.001,0.549	1,<0.001,0.403	1,<0.001,0.447	0,0.044,0.127	0,<0.001,0.194	1,<0.001,0.322	1,<0.001,0.478	0,<0.001,0.216	1,<0.001,0.748	1,<0.001,0.231	1,<0.001,0.285	1,<0.001,0.96	1,<0.001,0.569	0,<0.001,0.196	1,<0.001,0.336	1,<0.001,0.231	1,<0.001,0.253	1,<0.001,0.704	1,<0.001,0.7	1,<0.001,0.701	1,<0.001,0.691	1,<0.001,0.965	0,<0.001,0.207	0,<0.001,0.207	1,<0.001,0.374	1,<0.001,0.691	1,<0.001,0.649	1,<0.001,0.716	1,<0.001,0.697	1,<0.001,0.557	1,<0.001,0.266	0,0.116,0.109	0,0.058,0.122	1,<0.001,0.318	1,<0.001,0.411	0,0.01,0.15	0,0.015,0.143	1,<0.001,0.287	0,<0.001,0.219	1,<0.001,0.316	0,<0.001,0.21	1,<0.001,0.29	0,0.002,0.173	1,<0.001,0.243	1,<0.001,0.261	1,<0.001,0.351	0,<0.001,0.225	1,<0.001,0.275	1,<0.001,0.253	0,<0.001,0.215	1,<0.001,0.27	1,<0.001,0.79	1,<0.001,0.965	1,<0.001,0.965	1,<0.001,0.431	1,<0.001,0.431	0,<0.001,0.192	1,<0.001,0.245	0,0.01,0.149	1,<0.001,0.846	1,<0.001,0.867	1,<0.001,0.897	1,<0.001,0.902	1,<0.001,0.975	1,<0.001,0.622	1,<0.001,0.894	1,<0.001,0.893	1,<0.001,0.417	1,<0.001,0.643	1,<0.001,0.296	1,<0.001,0.92	1,<0.001,0.325	1,<0.001,0.34	0,<0.001,0.191	1,<0.001,0.234
Siemens3T	opdc	1,<0.001,0.582	1,<0.001,0.582	1,<0.001,0.196	1,<0.001,0.569	1,<0.001,0.865	1,<0.001,0.857	1,<0.001,0.794	1,<0.001,0.938	1,<0.001,0.291	1,<0.001,0.302	1,<0.001,0.328	1,<0.001,0.362	1,<0.001,0.298	1,<0.001,0.308	1,<0.001,1	1,<0.001,0.997	1,<0.001,0.546	1,<0.001,0.798	1,<0.001,0.798	1,<0.001,0.384	1,<0.001,0.469	1,<0.001,0.539	1,<0.001,0.444	1,<0.001,0.388	1,<0.001,0.372	1,<0.001,0.352	1,<0.001,0.965	1,<0.001,0.205	1,<0.001,0.207	1,<0.001,0.413	1,<0.001,0.352	1,<0.001,0.368	1,<0.001,0.433	1,<0.001,0.563	1,<0.001,0.301	1,<0.001,0.246	1,<0.001,0.336	1,<0.001,0.181	1,<0.001,0.665	1,<0.001,0.557	1,<0.001,0.399	0,0.117,0.083	1,<0.001,0.389	1,<0.001,0.679	1,<0.001,0.327	1,<0.001,0.405	1,<0.001,0.443	1,<0.001,0.433	1,<0.001,0.538	1,<0.001,0.3	1,<0.001,0.377	1,<0.001,0.552	1,<0.001,0.539	1,<0.001,0.539	1,<0.001,0.298	1,<0.001,0.234	1,<0.001,0.96	1,<0.001,0.965	1,<0.001,0.965	0,0.033,0.1	0,0.033,0.1	0,0.424,0.061	0,<0.001,0.152	0,0.054,0.094	1,<0.001,0.857	1,<0.001,0.868	1,<0.001,0.668	1,<0.001,0.707	1,<0.001,0.493	1,<0.001,0.599	1,<0.001,0.675	1,<0.001,0.534	1,<0.001,0.824	1,<0.001,0.332	1,<0.001,0.294	1,<0.001,0.755	1,<0.001,0.185	1,<0.001,0.202	0,0.075,0.09	1,<0.001,0.3
Siemens3T	wh1	1,<0.001,0.466	1,<0.001,0.495	1,<0.001,0.593	1,<0.001,0.66	1,<0.001,0.434	1,<0.001,0.703	1,<0.001,0.284	1,<0.001,0.357	0,<0.001,0.15	0,0.006,0.109	1,<0.001,0.64	1,<0.001,0.586	1,<0.001,0.217	1,<0.001,0.734	1,<0.001,0.646	1,<0.001,0.783	1,<0.001,0.548	1,<0.001,0.581	1,<0.001,0.202	1,<0.001,0.526	1,<0.001,0.455	1,<0.001,0.464	1,<0.001,0.686	1,<0.001,0.692	1,<0.001,0.679	1,<0.001,0.662	1,<0.001,0.965	1,<0.001,0.207	1,<0.001,0.207	1,<0.001,0.207	1,<0.001,0.662	1,<0.001,0.619	1,<0.001,0.628	1,<0.001,0.348	1,<0.001,0.622	1,<0.001,0.688	1,<0.001,0.745	1,<0.001,0.483	1,<0.001,0.829	1,<0.001,0.924	1,<0.001,0.31	1,<0.001,0.238	1,<0.001,0.259	1,<0.001,0.368	1,<0.001,0.817	1,<0.001,0.723	1,<0.001,0.236	1,<0.001,0.472	1,<0.001,0.484	1,<0.001,0.25	0,0.047,0.088	1,<0.001,0.433	1,<0.001,0.462	1,<0.001,0.464	0,0.008,0.107	1,<0.001,0.254	1,<0.001,0.8	1,<0.001,0.965	1,<0.001,0.965	1,<0.001,0.43	1,<0.001,0.43	0,0.001,0.122	0,0.135,0.074	1,<0.001,0.173	1,<0.001,0.872	1,<0.001,0.87	1,<0.001,0.94	1,<0.001,0.98	1,<0.001,0.587	1,<0.001,0.709	1,<0.001,0.986	1,<0.001,0.958	1,<0.001,0.186	1,<0.001,0.643	1,<0.001,0.953	1,<0.001,0.988	0,<0.001,0.153	0,<0.001,0.156	1,<0.001,0.167	1,<0.001,0.232
Siemens3T	wh2	0,<0.001,0.163	0,0.064,0.107	1,<0.001,0.572	1,<0.001,0.561	1,<0.001,0.907	1,<0.001,0.925	1,<0.001,0.875	1,<0.001,0.903	1,<0.001,0.471	1,<0.001,0.33	1,<0.001,0.391	1,<0.001,0.501	1,<0.001,0.249	0,0.019,0.125	1,<0.001,1	1,<0.001,1	1,<0.001,0.548	1,<0.001,0.798	1,<0.001,0.798	1,<0.001,0.428	1,<0.001,0.617	1,<0.001,0.633	1,<0.001,0.642	1,<0.001,0.664	1,<0.001,0.654	1,<0.001,0.642	1,<0.001,0.965	1,<0.001,0.207	1,<0.001,0.207	1,<0.001,0.248	1,<0.001,0.642	1,<0.001,0.654	1,<0.001,0.658	1,<0.001,0.646	1,<0.001,0.643	1,<0.001,0.711	1,<0.001,0.464	1,<0.001,0.689	1,<0.001,0.856	1,<0.001,0.66	1,<0.001,0.681	1,<0.001,0.214	1,<0.001,0.321	1,<0.001,0.556	1,<0.001,0.657	1,<0.001,0.453	1,<0.001,0.309	1,<0.001,0.52	1,<0.001,0.655	1,<0.001,0.423	1,<0.001,0.302	1,<0.001,0.601	1,<0.001,0.635	1,<0.001,0.633	1,<0.001,0.259	0,<0.001,0.196	1,<0.001,0.963	1,<0.001,0.965	1,<0.001,0.965	1,<0.001,0.219	1,<0.001,0.219	0,<0.001,0.178	0,0.005,0.142	0,0.062,0.108	1,<0.001,0.864	1,<0.001,0.871	1,<0.001,0.784	1,<0.001,0.787	1,<0.001,0.89	1,<0.001,0.311	1,<0.001,0.667	1,<0.001,0.724	1,<0.001,0.937	1,<0.001,0.621	1,<0.001,0.649	1,<0.001,0.626	0,0.132,0.095	0,0.164,0.091	0,<0.001,0.19	0,0.098,0.1
bhc	opdc	1,<0.001,0.791	1,<0.001,0.791	1,<0.001,0.868	1,<0.001,0.991	1,<0.001,0.991	1,<0.001,0.975	1,<0.001,0.991	1,<0.001,0.991	1,<0.001,0.241	1,<0.001,0.469	1,<0.001,0.575	1,<0.001,0.73	1,<0.001,0.514	1,<0.001,0.834	1,<0.001,0.994	1,<0.001,0.994	1,<0.001,1	1,<0.001,0.997	1,<0.001,0.994	1,<0.001,0.235	1,<0.001,0.691	1,<0.001,0.758	1,<0.001,0.991	1,<0.001,0.991	1,<0.001,0.991	1,<0.001,0.991	0,1,0.005	0,1,0.016	0,0.053,0.125	1,<0.001,0.769	1,<0.001,0.991	1,<0.001,0.977	1,<0.001,0.997	1,<0.001,0.991	1,<0.001,0.847	1,<0.001,0.438	1,<0.001,0.325	0,0.003,0.166	1,<0.001,0.398	1,<0.001,0.925	1,<0.001,0.267	0,<0.001,0.212	0,0.005,0.162	1,<0.001,0.583	1,<0.001,0.591	1,<0.001,0.598	1,<0.001,0.262	1,<0.001,0.53	1,<0.001,0.751	1,<0.001,0.484	0,0.384,0.084	1,<0.001,0.753	1,<0.001,0.745	1,<0.001,0.758	1,<0.001,0.484	1,<0.001,0.489	1,<0.001,0.997	1,<0.001,0.269	1,<0.001,0.269	1,<0.001,0.337	1,<0.001,0.337	0,<0.001,0.216	0,<0.001,0.22	0,0.051,0.126	0,<0.001,0.212	1,<0.001,0.236	1,<0.001,1	1,<0.001,1	1,<0.001,1	1,<0.001,0.305	1,<0.001,1	1,<0.001,1	1,<0.001,0.754	1,<0.001,0.933	1,<0.001,0.523	1,<0.001,0.997	1,<0.001,0.485	1,<0.001,0.515	0,<0.001,0.2	1,<0.001,0.522
bhc	wh1	1,<0.001,0.467	1,<0.001,0.471	1,<0.001,0.992	1,<0.001,0.242	1,<0.001,0.27	1,<0.001,0.478	1,<0.001,0.523	1,<0.001,0.394	0,0.111,0.107	1,<0.001,0.262	1,<0.001,0.904	1,<0.001,0.944	1,<0.001,0.433	1,<0.001,0.99	1,<0.001,0.752	1,<0.001,0.907	1,<0.001,1	0,1,0.013	0,1,0.013	1,<0.001,0.351	1,<0.001,0.666	1,<0.001,0.687	1,<0.001,0.295	1,<0.001,0.345	1,<0.001,0.258	0,<0.001,0.188	0,1,0.007	0,1,0.002	0,1,0.002	1,<0.001,0.464	0,<0.001,0.188	1,<0.001,0.235	1,<0.001,0.599	1,<0.001,0.956	1,<0.001,0.248	1,<0.001,0.552	1,<0.001,0.705	1,<0.001,0.467	1,<0.001,0.748	1,<0.001,0.973	1,<0.001,0.327	0,0.025,0.131	0,0.275,0.088	1,<0.001,0.221	1,<0.001,0.946	1,<0.001,0.847	0,0.251,0.09	1,<0.001,0.612	1,<0.001,0.702	1,<0.001,0.443	1,<0.001,0.283	1,<0.001,0.637	1,<0.001,0.689	1,<0.001,0.687	1,<0.001,0.276	1,<0.001,0.298	1,<0.001,0.993	1,<0.001,0.265	1,<0.001,0.265	0,0.038,0.125	0,0.038,0.125	1,<0.001,0.261	0,<0.001,0.199	1,<0.001,0.258	1,<0.001,0.226	0,0.018,0.136	1,<0.001,1	1,<0.001,1	1,<0.001,1	1,<0.001,1	1,<0.001,1	1,<0.001,1	1,<0.001,0.373	1,<0.001,0.283	1,<0.001,0.959	1,<0.001,1	1,<0.001,0.462	1,<0.001,0.466	0,<0.001,0.177	1,<0.001,0.454
bhc	wh2	1,<0.001,0.393	1,<0.001,0.302	1,<0.001,0.985	1,<0.001,0.737	1,<0.001,0.989	1,<0.001,0.989	1,<0.001,0.991	1,<0.001,0.985	1,<0.001,0.419	1,<0.001,0.516	1,<0.001,0.607	1,<0.001,0.877	1,<0.001,0.434	1,<0.001,0.837	1,<0.001,0.994	1,<0.001,0.996	1,<0.001,1	1,<0.001,1	1,<0.001,0.994	1,<0.001,0.257	1,<0.001,0.837	1,<0.001,0.833	1,<0.001,0.35	1,<0.001,0.256	1,<0.001,0.275	1,<0.001,0.281	0,1,0	0,0.901,0.058	0,0.779,0.067	1,<0.001,0.525	1,<0.001,0.281	0,<0.001,0.203	1,<0.001,0.572	1,<0.001,0.919	1,<0.001,0.3	1,<0.001,0.536	1,<0.001,0.508	1,<0.001,0.751	1,<0.001,0.839	1,<0.001,0.719	1,<0.001,0.718	0,0.253,0.104	0,<0.001,0.235	1,<0.001,0.424	1,<0.001,0.651	1,<0.001,0.398	0,0.002,0.193	1,<0.001,0.674	1,<0.001,0.85	1,<0.001,0.657	1,<0.001,0.272	1,<0.001,0.796	1,<0.001,0.833	1,<0.001,0.833	1,<0.001,0.43	1,<0.001,0.321	1,<0.001,1	1,<0.001,0.26	1,<0.001,0.26	1,<0.001,0.344	1,<0.001,0.344	1,<0.001,0.317	1,<0.001,0.326	0,0.005,0.176	0,0.006,0.173	0,0.019,0.156	1,<0.001,0.996	1,<0.001,1	1,<0.001,0.989	1,<0.001,0.919	1,<0.001,0.996	1,<0.001,1	1,<0.001,0.917	1,<0.001,0.335	1,<0.001,0.375	1,<0.001,0.996	1,<0.001,0.391	1,<0.001,0.404	0,<0.001,0.203	1,<0.001,0.297
opdc	wh1	1,<0.001,0.821	1,<0.001,0.838	1,<0.001,0.576	1,<0.001,0.987	1,<0.001,0.984	1,<0.001,0.91	1,<0.001,0.977	1,<0.001,0.996	1,<0.001,0.236	1,<0.001,0.218	1,<0.001,0.912	1,<0.001,0.26	0,0.058,0.088	1,<0.001,0.967	1,<0.001,0.946	1,<0.001,0.973	1,<0.001,1	1,<0.001,1	1,<0.001,1	1,<0.001,0.545	0,0.542,0.053	1,<0.001,0.202	1,<0.001,0.976	1,<0.001,0.979	1,<0.001,0.971	1,<0.001,0.956	0,1,0.003	0,1,0.014	0,0.002,0.124	1,<0.001,0.504	1,<0.001,0.956	1,<0.001,0.94	1,<0.001,0.962	1,<0.001,0.673	1,<0.001,0.91	1,<0.001,0.873	1,<0.001,0.948	1,<0.001,0.585	1,<0.001,0.653	1,<0.001,1	1,<0.001,0.562	1,<0.001,0.291	1,<0.001,0.168	1,<0.001,0.475	1,<0.001,0.977	1,<0.001,0.917	1,<0.001,0.26	0,0.004,0.117	0,0.002,0.121	1,<0.001,0.19	1,<0.001,0.306	1,<0.001,0.25	0,<0.001,0.16	1,<0.001,0.202	1,<0.001,0.253	1,<0.001,0.434	1,<0.001,0.888	1,<0.001,0.512	1,<0.001,0.512	1,<0.001,0.334	1,<0.001,0.334	1,<0.001,0.174	0,0.015,0.103	1,<0.001,0.243	1,<0.001,0.382	1,<0.001,0.265	1,<0.001,1	1,<0.001,1	1,<0.001,0.968	1,<0.001,1	1,<0.001,1	1,<0.001,1	1,<0.001,0.812	1,<0.001,0.949	1,<0.001,0.987	1,<0.001,1	1,<0.001,0.172	0,0.004,0.117	0,0.013,0.104	0,0.049,0.09
opdc	wh2	1,<0.001,0.483	1,<0.001,0.558	1,<0.001,0.567	1,<0.001,0.972	1,<0.001,0.333	1,<0.001,0.489	1,<0.001,0.527	1,<0.001,0.245	1,<0.001,0.225	0,0.16,0.094	0,0.317,0.08	0,<0.001,0.172	0,0.168,0.093	1,<0.001,0.29	1,<0.001,0.358	1,<0.001,0.28	0,1,0.003	0,1,0.003	0,1,0.003	1,<0.001,0.445	1,<0.001,0.465	1,<0.001,0.267	1,<0.001,0.963	1,<0.001,0.975	1,<0.001,0.972	1,<0.001,0.956	0,1,0.005	0,0.956,0.043	0,0.717,0.058	1,<0.001,0.472	1,<0.001,0.956	1,<0.001,0.958	1,<0.001,0.972	1,<0.001,0.984	1,<0.001,0.936	1,<0.001,0.899	1,<0.001,0.782	1,<0.001,0.823	1,<0.001,0.804	1,<0.001,0.993	1,<0.001,0.706	1,<0.001,0.265	1,<0.001,0.251	1,<0.001,0.209	1,<0.001,0.948	1,<0.001,0.791	0,0.001,0.161	1,<0.001,0.295	1,<0.001,0.338	1,<0.001,0.362	1,<0.001,0.28	0,0.003,0.152	1,<0.001,0.347	1,<0.001,0.267	0,0.05,0.113	1,<0.001,0.4	0,<0.001,0.171	0,0.136,0.097	0,0.136,0.097	0,0.001,0.158	0,0.001,0.158	1,<0.001,0.205	1,<0.001,0.228	0,0.001,0.159	1,<0.001,0.327	1,<0.001,0.327	1,<0.001,0.905	1,<0.001,0.631	1,<0.001,0.993	1,<0.001,0.895	0,0.689,0.059	1,<0.001,0.687	1,<0.001,0.819	1,<0.001,0.936	1,<0.001,0.845	1,<0.001,0.344	0,<0.001,0.176	0,<0.001,0.173	0,0.013,0.132	1,<0.001,0.271
wh1	wh2	1,<0.001,0.536	1,<0.001,0.527	0,0.006,0.134	1,<0.001,0.688	1,<0.001,0.988	1,<0.001,0.961	1,<0.001,0.986	1,<0.001,0.986	1,<0.001,0.383	1,<0.001,0.273	1,<0.001,0.953	0,0.003,0.14	0,0.489,0.066	1,<0.001,0.83	1,<0.001,0.981	1,<0.001,0.994	1,<0.001,1	1,<0.001,1	1,<0.001,1	0,0.009,0.129	1,<0.001,0.421	1,<0.001,0.367	1,<0.001,0.618	1,<0.001,0.56	1,<0.001,0.512	1,<0.001,0.442	0,1,0.007	0,0.679,0.056	0,0.491,0.065	0,0.374,0.072	1,<0.001,0.442	0,0.06,0.104	0,0.64,0.058	1,<0.001,0.913	0,0.393,0.071	0,0.002,0.144	1,<0.001,0.87	1,<0.001,0.375	0,<0.001,0.183	1,<0.001,0.945	1,<0.001,0.721	0,0.061,0.104	0,<0.001,0.191	1,<0.001,0.306	1,<0.001,0.764	1,<0.001,0.55	1,<0.001,0.199	1,<0.001,0.222	1,<0.001,0.382	1,<0.001,0.228	1,<0.001,0.235	1,<0.001,0.336	1,<0.001,0.367	1,<0.001,0.367	1,<0.001,0.214	0,0.402,0.07	1,<0.001,0.849	1,<0.001,0.499	1,<0.001,0.499	1,<0.001,0.343	1,<0.001,0.343	0,0.688,0.056	0,<0.001,0.184	0,0.099,0.096	0,0.373,0.072	0,0.241,0.081	1,<0.001,1	1,<0.001,1	1,<0.001,0.998	1,<0.001,1	1,<0.001,1	1,<0.001,1	1,<0.001,0.982	0,<0.001,0.181	1,<0.001,0.937	1,<0.001,1	0,0.072,0.101	0,0.274,0.078	0,0.606,0.06	0,<0.001,0.189

### Sheet: kstest_values_info
Values in each column (left to right numbers in each cell)
h	Hypothesis test result
p	Asymptotic p-value of the test
kstat	Test Statistic
